# A novel framework leveraging non-causal associations reveals shared pathways linking inflammation and cancer risk

**DOI:** 10.64898/2026.08.30.26361622

**Authors:** James Yarmolinsky, Francesca R Cavallo, Fotios Koskeridis, Xinzhu Yu, Emmanouil Bouras, George Richenberg, Ilaria Costantini, Devleena Ray, Benjamin Woolf, Ville Karhunen, Leila Ellis, Philip C Haycock, Gibran Hemani, George Davey Smith, Kostas K Tsilidis, Verena Zuber, James D McKay, Abbas Dehghan, Ioanna Tzoulaki

**Author notes:** **Corresponding author:** James Yarmolinsky, PhD, Department of Epidemiology and Biostatistics, School of Public Health, Imperial College London, London, UK.

## Abstract

Confounding is a central challenge in observational studies. Here, we propose a framework for identifying confounders of two non-causally related traits by employing cross-trait pleiotropy analysis to detect genetic loci that affect both traits and multi-trait colocalisation to identify molecular phenotypes mediating these effects. We apply this approach to the analysis of C-reactive protein (CRP) - a non-specific marker of inflammation - and 10 inflammation-related cancers. In UK Biobank, higher pre-diagnostic CRP levels are associated with increased risk of multiple cancers, but bidirectional Mendelian randomization provides little evidence for a causal relationship. Cross-trait genetic analyses identify 92 loci with shared CRP-cancer effects including those with established roles in cancer and 50 novel loci such as *RSPO3* (breast cancer) and *GCKR* (colorectal cancer). Integration with proteomic and single-cell transcriptomic data identified putative molecular mediators at 24 loci including plasma TLR1 levels in breast cancer and CD4^+^ T cell *IRF5* expression in kidney cancer. Notably, 15 candidate effector genes encode targets of approved or investigational medications, including *IL6*, *PDE4D*, and *CASP8*, indicating potential opportunities for their repurposing for cancer prevention. The proposed approach provides a generalisable framework for leveraging non-causal phenotypic relationships to yield insights into disease mechanisms and therapeutic targets for disease prevention.

## Supplementary Tables for "A novel framework leveraging non-causal associations reveals shared pathways linking inflammation and cancer risk"

### Sheet: TOC
Supplementary Table	Description
ST1	Number of participants across CRP and cancer GWAS
ST2	Cis-Mendelian randomization analyses of circulating CRP on cancer risk
ST3	Mendelian randomization analyses of genetic liability to cancer on circulating CRP
ST4	Results from CAUSE analyses of genetic liability to lung cancer on circulating CRP
ST5	Breast cancer-CRP distinct pleiotropic loci
ST6	Colorectal cancer-CRP distinct pleiotropic loci
ST7	Endometrial cancer-CRP distinct pleiotropic loci
ST8	Esophageal cancer-CRP distinct pleiotropic loci
ST9	Head and neck cancer-CRP distinct pleiotropic loci
ST10	Kidney cancer-CRP distinct pleiotropic loci
ST11	Lung cancer-CRP distinct pleiotropic loci
ST12	Non-Hodgkin lymphoma-CRP distinct pleiotropic loci
ST13	Pancreas cancer-CRP distinct pleiotropic loci
ST14	Prostate cancer-CRP distinct pleiotropic loci
ST15	CRP-cancer loci with colocalisation evidence (PPH4 > 50%)
ST16	CRP-cancer loci with multi-trait colocalisation evidence (PPH4 > 50%) with plasma proteins or whole blood gene expression
ST17	CRP-cancer loci with multi-trait colocalisation evidence (PPH4 > 50%) with single-cell peripheral blood gene expression
ST18	Approved and investigational medications mapped to candidate effector genes and molecular intermediates
ST19	Druggable targets among candidate effector genes and molecular intermediates
ST20	Characteristics of genetic variants used as instruments to proxy circulating CRP and site-specific cancer liability

### Sheet: ST1
Trait	F-statistic	Ncases	Ncontrols	Conservative estimate of sample overlap with CRP GWAS	Citation
CRP levels	7923.74	N/A	N/A	N/A	Said, S. et al. Genetic analysis of over half a million people characterises C-reactive protein loci. Nat Commun 13, 2198 (2022). https://doi.org/10.1038/s41467-022-29650-5
Breast	18453.2	133384	113789	0	Zhang, H. et al. Genome-wide association study identifies 32 novel breast cancer susceptibility loci from overall and subtype-specific analyses. Nat Genet 52, 572-581 (2020). https://doi.org/10.1038/s41588-020-0609-2
Colorectal	5144.13	78473	107143	4.5% (cases), 14.1% (controls)	Fernandez-Rozadilla, C. et al. Deciphering colorectal cancer genetics through multi-omic analysis of 100,204 cases and 154,587 controls of European and east Asian ancestries. Nat Genet 55, 89-99 (2023). https://doi.org/10.1038/s41588-022-01222-9
Endometrial	707.435	12906	108979	3.7% (cases), 42.8% (controls)	O'Mara, T. A. et al. Identification of nine new susceptibility loci for endometrial cancer. Nat Commun 9, 3166 (2018). https://doi.org/10.1038/s41467-018-05427-7
Esophageal	189.319	4112	17159	0	Gharahkhani, P. et al. Genome-wide association studies in oesophageal adenocarcinoma and Barrett's oesophagus: a large-scale meta-analysis. Lancet Oncol 17, 1363-1373 (2016). https://doi.org/10.1016/s1470-2045(16)30240-6
Head and neck	665.709	13554	32914	5.2% (cases), 29.9% (controls)	Ebrahimi, E. et al. Cross-ancestral GWAS identifies 29 variants across head and neck cancer subsites. Nat Commun 16, 8787 (2025). https://doi.org/10.1038/s41467-025-63842-z
Lung	2223.95	29266	56450	0	McKay, J. D. et al. Large-scale association analysis identifies new lung cancer susceptibility loci and heterogeneity in genetic susceptibility across histological subtypes. Nat Genet 49, 1126-1132 (2017). https://doi.org/10.1038/ng.3892
Non-Hodgkin lymphoma	29.9267	2400	410350	54.5% (cases), 65.1% (controls)	Rashkin, S. R. et al. Pan-cancer study detects genetic risk variants and shared genetic basis in two large cohorts. Nat Commun 11, 4423 (2020). https://doi.org/10.1038/s41467-020-18246-6
Pancreas	795.312	9040	12496	0	Klein, A. P. et al. Genome-wide meta-analysis identifies five new susceptibility loci for pancreatic cancer. Nat Commun 9, 556 (2018). https://doi.org/10.1038/s41467-018-02942-5
Prostate	41546.7	122188	604640	4.9% (cases), 23.6% (controls)	Wang, A. et al. Characterizing prostate cancer risk through multi-ancestry genome-wide discovery of 187 novel risk variants. Nat Genet 55, 2065-2074 (2023). https://doi.org/10.1038/s41588-023-01534-4
Renal	4233.08	25890	743585	5.2% (cases), 34.8% (controls)	Purdue, M. P. et al. Multi-ancestry genome-wide association study of kidney cancer identifies 63 susceptibility regions. Nat Genet 56, 809-818 (2024). https://doi.org/10.1038/s41588-024-01725-7

### Sheet: ST2
Cancer	OR	95% LCB	95% UCB	P-value
Breast	1.02539	0.958896	1.0965	0.463552
Colorectal	0.954285	0.866111	1.05144	0.344151
Endometrial	0.957579	0.807862	1.13504	0.617275
Esophageal	1.04184	0.708052	1.53299	0.835218
Head and neck	0.867076	0.481711	1.56073	0.634354
Kidney	1.06736	0.904042	1.26018	0.441675
Lung	1.11101	0.974005	1.26728	0.116942
Non-Hodgkin lymphoma	0.804723	0.534389	1.21181	0.298254
Pancreas	1.02158	0.777061	1.34305	0.878423
Prostate	1.00528	0.920883	1.0974	0.906365

### Sheet: ST3
Cancer type	Method	N SNPs	OR	95% LCB	95% UCB	P-value
Breast	MR Egger	218	0.995993	0.971616	1.02098	0.75113
Breast	Weighted median	218	1.00737	0.997529	1.01731	0.142603
Breast	Inverse variance weighted	218	1.00323	0.991399	1.01521	0.594025
Colorectal	MR Egger	77	0.979769	0.933754	1.02805	0.407632
Colorectal	Weighted median	77	1.00496	0.992695	1.01737	0.429813
Colorectal	Inverse variance weighted	77	1.00148	0.986623	1.01656	0.846222
Endometrial	MR Egger	16	1.00605	0.938137	1.07888	0.868061
Endometrial	Weighted median	16	0.993637	0.977855	1.00967	0.434559
Endometrial	Inverse variance weighted	16	0.995962	0.979994	1.01219	0.623647
Esophageal	MR Egger	6	0.915383	0.866273	0.967277	0.034762
Esophageal	Weighted median	6	0.992333	0.97763	1.00726	0.312252
Esophageal	Inverse variance weighted	6	0.995174	0.977163	1.01352	0.603633
Head and neck	MR Egger	7	1.08645	1.02599	1.15047	0.0363117
Head and neck	Weighted median	7	1.03959	1.01493	1.06485	0.00152236
Head and neck	Inverse variance weighted	7	1.03067	0.992891	1.06989	0.112842
Lung	MR Egger	14	1.04219	0.980014	1.10832	0.212508
Lung	Weighted median	14	1.04277	1.02726	1.05852	4.35e-08
Lung	Inverse variance weighted	14	1.04767	1.02001	1.07609	0.000648328
Non-Hodgkin lymphoma	MR Egger	13	0.996597	0.958033	1.03671	0.868629
Non-Hodgkin lymphoma	Weighted median	13	1.00678	0.993137	1.02061	0.331726
Non-Hodgkin lymphoma	Inverse variance weighted	13	1.00166	0.986095	1.01748	0.835246
Pancreas	MR Egger	13	1.09275	0.992719	1.20287	0.0975392
Pancreas	Weighted median	13	1.00969	0.997922	1.0216	0.106914
Pancreas	Inverse variance weighted	13	1.01615	0.993052	1.03978	0.172076
Prostate	MR Egger	416	1.00156	0.987959	1.01536	0.822937
Prostate	Weighted median	416	1.00578	0.998915	1.01268	0.0990984
Prostate	Inverse variance weighted	416	0.998257	0.990897	1.00567	0.644043
Renal	MR Egger	65	0.994561	0.963816	1.02629	0.734695
Renal	Weighted median	65	0.997241	0.985703	1.00891	0.641687
Renal	Inverse variance weighted	65	0.995103	0.982352	1.00802	0.455688

### Sheet: ST4
Model 1	Model 2	Delta ELPD	SE Delta ELPD	Z	P-value
Null	Sharing	0.430252	0.586878	0.73312	0.77
Null	Causal	-0.0773548	1.68248	-0.0459767	0.48
Sharing	Causal	-0.507607	1.44277	-0.351827	0.36

### Sheet: ST5
GenomicLocus	uniqID	rsID	chr	pos	p	start	end	nSNPs	nGWASSNPs	nIndSigSNPs	IndSigSNPs	nLeadSNPs	LeadSNPs
1	1:10556447:G:T	rs648324	1	10556447	7.54045e-14	10484976	10637709	212	111	3	rs648324;rs647281;rs684016	1	rs648324
2	1:27262545:C:T	rs182050989	1	27262545	3.89435e-10	27180088	27335529	4	1	1	rs182050989	1	rs182050989
3	1:40001060:A:G	rs12035330	1	40001060	5.05274e-10	39551488	40088043	407	87	5	rs12035330;rs58302493;rs587404;rs2296175;rs710913	1	rs12035330
4	1:66128239:G:T	rs6664626	1	66128239	1.01755e-41	65254431	66553259	950	379	32	rs150852956;rs77590062;rs150428831;rs3790427;rs10789188;rs3828037;rs3762273;rs7541434;rs10889576;rs11804553;rs9436299;rs147501551;rs1805134;rs4655783;rs6664626;rs17416194;rs4655800;rs61797059;rs3924049;rs12759968;rs17451403;rs35833618;rs114403972;rs74733149;rs4655809;rs6696340;rs1392816;rs4360504;rs12138629;rs6664699;rs4388681;rs12064884	5	rs150852956;rs3790427;rs1805134;rs6664626;rs4655809
5	1:110154688:C:T	rs17024393	1	110154688	8.20725e-09	110078255	110225084	18	10	1	rs17024393	1	rs17024393
6	1:121437017:C:T	rs149253773	1	121437017	3.72886e-09	121280613	121437017	4	3	3	rs74593406;rs149253773;rs372467370	2	rs74593406;rs149253773
7	1:149906413:C:T	rs11205303	1	149906413	1.22436e-10	149892872	149995265	4	4	1	rs11205303	1	rs11205303
8	1:154426970:A:C	rs2228145	1	154426970	1.07274e-26	154283249	154658909	419	196	17	rs1194611;rs12083537;rs35013837;rs12750774;rs1889315;rs6427641;rs7525477;rs12129500;rs4556348;rs2228145;rs6695045;rs4240872;rs12023772;rs151017214;rs4845653;rs61811421;rs188727323	7	rs1194611;rs12083537;rs7525477;rs2228145;rs151017214;rs4845653;rs188727323
9	1:155149718:A:G	rs3814316	1	155149718	9.3267e-09	155095750	155197462	40	14	2	rs3814316;rs140081212	1	rs3814316
10	1:156206121:A:G	rs1052067	1	156206121	7.14438e-10	156156094	156206121	96	43	2	rs1052067;rs4998248	1	rs1052067
11	1:159652939:C:T	rs2592887	1	159652939	1.07902e-21	159133527	159732523	385	179	30	rs3026946;rs3027003;rs35405068;rs139057296;rs863018;rs2875781;rs2511214;rs12134665;rs12047264;rs28383573;rs34959044;rs2852715;rs149999877;rs77171352;rs145663198;rs7541395;rs1446956;rs1446974;rs7517317;rs2592904;rs3122012;rs199528825;rs77013776;rs74596724;rs2592887;rs2794519;rs149327578;rs2592886;rs116702045;rs75921764	10	rs3026946;rs3027003;rs863018;rs149999877;rs145663198;rs7541395;rs2592904;rs77013776;rs2592887;rs116702045
12	1:177881424:A:G	rs1266155	1	177881424	1.28554e-09	177803163	177913519	63	27	2	rs1266155;rs575908	1	rs1266155
13	1:198433111:C:T	rs11582742	1	198433111	4.74651e-08	198174863	198446275	142	1	1	rs11582742	1	rs11582742
14	1:247596057:A:G	rs4925654	1	247596057	2.95483e-08	247593420	247598484	6	1	1	rs4925654	1	rs4925654
15	2:628749:C:T	rs6739303	2	628749	7.61726e-13	600575	653874	236	183	1	rs6739303	1	rs6739303
16	2:25127394:A:G	rs34697209	2	25127394	9.22729e-17	25075281	25453968	377	182	9	rs34697209;rs13393590;rs59989839;rs4459693;rs59979714;rs563590;rs1866146;rs10172886;rs113953597	2	rs34697209;rs113953597
17	2:27741237:C:T	rs780094	2	27741237	2.21608e-21	27580983	28276643	283	71	6	rs62130724;rs62138962;rs780094;rs3817588;rs2141372;rs13013484	3	rs62130724;rs780094;rs2141372
18	2:70172587:A:G	rs6756513	2	70172587	4.23998e-08	70172587	70172587	1	1	1	rs6756513	1	rs6756513
19	2:102302978:C:T	rs4851487	2	102302978	1.01068e-09	102300940	102440166	55	36	1	rs4851487	1	rs4851487
20	2:113848574:A:G	rs4849152	2	113848574	1.55785e-09	113832333	113874467	73	5	2	rs4849152;rs28648961	1	rs4849152
21	2:178193316:C:T	rs11674864	2	178193316	3.21598e-08	178151050	178209345	110	18	1	rs11674864	1	rs11674864
22	2:202123430:C:T	rs3769821	2	202123430	3.73419e-12	202114624	202186986	48	7	1	rs3769821	1	rs3769821
23	2:214040425:C:T	rs7573232	2	214040425	8.25967e-12	214016752	214041407	45	22	2	rs7573232;rs1441170	1	rs7573232
24	2:217924394:A:G	rs13000023	2	217924394	7.09739e-10	217893763	217941790	40	9	1	rs13000023	1	rs13000023
25	2:218266745:C:T	rs55806820	2	218266745	6.87119e-11	218249172	218314029	94	16	2	rs55806820;rs3821098	1	rs55806820
26	3:4764171:A:G	rs9311400	3	4764171	2.49069e-16	4727915	4789051	49	40	3	rs9311400;rs6762558;rs17762542	1	rs9311400
27	3:27303320:A:C	rs6804651	3	27303320	5.55425e-19	27038340	27552361	577	171	7	rs6804651;rs62257161;rs7617094;rs1472254;rs200656352;rs61548819;rs13062152	1	rs6804651
28	3:49878078:C:T	rs2271960	3	49878078	4.74019e-13	49336971	50217234	361	108	3	rs2271960;rs34034116;rs7629936	1	rs2271960
29	3:71535338:G:T	rs9878602	3	71535338	8.16053e-11	71498561	71633324	125	74	2	rs9878602;rs6801781	1	rs9878602
30	4:38798648:A:C	rs5743618	4	38798648	1.2885e-13	38763103	38906951	211	99	4	rs5743618;rs66819621;rs28637174;rs6531662	1	rs5743618
31	4:89045331:A:G	rs75544042	4	89045331	7.83834e-09	88913121	89054667	45	19	3	rs75544042;rs2231164;rs76979899	1	rs75544042
32	5:44800917:A:C	rs10462082	5	44800917	1.55813e-11	44412065	44945090	338	15	3	rs10462082;rs11750654;rs12655775	1	rs10462082
33	5:56145068:C:T	5:56145068:C:T	5	56145068	1.99645e-21	55041280	56900114	868	249	17	rs73131801;rs62355901;rs183088996;rs3822625;rs832538;rs79640700;rs111932730;rs79565352;rs7725687;rs79403424;5:56145068:C:T;rs10940518;rs1810074;rs6890270;rs558369238;rs4700008;rs201789812	2	rs73131801;5:56145068:C:T
34	5:58241712:C:T	rs113778879	5	58241712	7.3227e-09	58229580	58287553	45	1	1	rs113778879	1	rs113778879
35	5:131623358:A:G	rs7705189	5	131623358	1.1723e-08	131336105	131733397	85	6	1	rs7705189	1	rs7705189
36	5:158244083:C:T	rs1432679	5	158244083	3.98375e-16	158171141	158381663	109	58	5	rs1432679;rs7720275;rs7707918;rs62385384;rs72810379	1	rs1432679
37	6:127454893:A:G	rs72959041	6	127454893	4.3014e-13	127439897	127529780	5	4	1	rs72959041	1	rs72959041
38	6:130376095:C:T	rs6923819	6	130376095	2.1107e-22	130321899	130460244	166	119	9	rs6923819;rs9492441;rs6569654;rs6914419;rs9388764;rs6904762;rs113898003;rs6569648;rs9375696	1	rs6923819
39	6:151945669:C:T	rs11155803	6	151945669	5.99644e-13	151914113	152072718	72	25	3	rs11155803;rs12663827;rs9918437	2	rs11155803;rs9918437
40	7:22813435:C:T	rs3857722	7	22813435	8.55158e-11	22813435	22883097	22	9	2	rs3857722;rs61542988	1	rs3857722
41	7:73055461:A:C	rs35814008	7	73055461	2.19911e-11	72854549	73058017	129	73	3	rs35814008;rs71556711;rs34594435	1	rs35814008
42	7:74134911:C:T	rs35005436	7	74134911	3.90408e-10	74027839	74368035	145	35	4	rs35005436;rs111433198;rs75518008;rs7796364	1	rs35005436
43	7:101808020:A:G	rs6976947	7	101808020	1.55125e-08	101778851	101892833	84	7	1	rs6976947	1	rs6976947
44	8:9185146:C:T	rs2126259	8	9185146	4.45076e-15	8088230	11463015	1007	199	27	rs4841098;rs393155;rs330088;rs2945891;rs2945865;rs10903311;rs4841051;rs10081437;rs2126259;rs10102352;rs12546198;rs58508207;rs10095103;rs6601302;rs7838965;rs2062332;rs17149760;rs28457812;rs11786677;rs7005363;rs35602868;rs11250117;rs13276836;rs2409742;rs34775321;rs11250151;rs7822109	6	rs4841098;rs2126259;rs58508207;rs6601302;rs11786677;rs11250151
45	8:117044218:C:T	rs13269663	8	117044218	1.77143e-14	116648565	117132729	436	203	4	rs3808478;rs9297543;rs13269663;rs932267	2	rs3808478;rs13269663
46	8:129205103:A:G	rs72722767	8	129205103	4.51752e-08	129163295	129224182	51	1	1	rs72722767	1	rs72722767
47	9:110913154:G:T	rs634454	9	110913154	1.25138e-08	110913154	110913154	1	1	1	rs634454	1	rs634454
48	9:136155000:C:T	rs635634	9	136155000	8.58908e-18	136132908	136184798	69	45	5	rs635634;rs657152;rs550057;rs630510;rs11244061	1	rs635634
49	9:139272502:C:T	rs3812565	9	139272502	3.95952e-08	139259249	139328369	52	1	1	rs3812565	1	rs3812565
50	10:21834536:A:G	rs7098100	10	21834536	1.11479e-19	21766969	22288132	224	145	5	rs7098100;rs4553272;rs10828264;rs2793341;rs11012722	1	rs7098100
51	10:64299890:A:G	rs10995201	10	64299890	9.44323e-09	64264077	64299890	17	1	1	rs10995201	1	rs10995201
52	10:80834685:C:T	rs4980022	10	80834685	1.18775e-14	80819132	80853247	46	33	6	rs4980022;rs1658329;rs4980024;rs1269867;rs704017;rs79324861	1	rs4980022
53	10:91011458:C:T	rs1332328	10	91011458	9.42271e-12	91002804	91014061	24	21	3	rs1332328;rs12247966;rs2266008	1	rs1332328
54	10:114783333:C:T	rs7921525	10	114783333	2.13557e-08	114746580	114818772	53	7	1	rs7921525	1	rs7921525
55	10:123436950:C:T	rs1696803	10	123436950	1.73076e-10	123330509	123436950	104	12	5	rs7091736;rs2454810;10:123337066:C:T;rs754447;rs1696803	3	rs7091736;rs754447;rs1696803
56	11:1901467:A:C	rs2271439	11	1901467	1.27146e-08	1872792	1951960	12	2	1	rs2271439	1	rs2271439
57	11:47396654:A:G	rs4752829	11	47396654	5.58548e-11	47246397	47770648	114	76	2	rs4752829;rs3781622	1	rs4752829
58	11:49413378:C:T	rs1851989	11	49413378	1.95157e-10	49111407	50601967	579	69	2	rs1851989;rs1811673	1	rs1851989
59	11:59936926:A:C	rs7933202	11	59936926	4.71202e-08	59856028	60041296	206	1	1	rs7933202	1	rs7933202
60	11:65577516:G:T	rs10896050	11	65577516	4.85181e-10	65547333	65663547	39	9	2	rs479844;rs10896050	2	rs479844;rs10896050
61	11:69307463:A:G	rs612611	11	69307463	7.88802e-15	69281227	69379161	33	25	8	rs612611;rs1485995;rs625668;rs662169;rs17136641;rs78540526;rs12804411;rs7945917	1	rs612611
62	12:14418826:A:G	rs11055888	12	14418826	3.92255e-12	14405514	14422475	18	12	1	rs11055888	1	rs11055888
63	12:28158577:C:T	rs11519089	12	28158577	2.4907e-09	28139846	28183286	100	5	2	rs11519089;rs7976725	1	rs11519089
64	12:121423659:A:G	rs9738226	12	121423659	7.07622e-69	120416684	121823309	1001	382	65	rs1182859;rs116881341;rs2464296;rs3888586;rs141183042;rs11065078;rs10849743;rs2859287;rs61945854;rs11065280;rs75286057;rs6490297;rs35014778;rs751493;rs2708105;rs73225101;rs73226260;rs189117855;rs78473839;rs80252785;rs10459142;rs145280738;rs12814766;rs11065373;rs74390571;rs77782095;rs485866;rs143400283;rs77254471;rs184865012;rs117053076;rs77897505;rs9738226;rs1169303;rs11065397;rs2708081;rs3213545;rs2859398;rs541619;rs692902;rs2062507;rs2701185;rs2701184;rs111357179;rs7966322;rs10774579;rs2244608;rs1169286;rs2393777;rs76003406;rs11065389;rs4766984;rs2259835;rs2708101;rs555379;rs112883162;rs73214174;rs3892756;rs11065464;rs28360467;rs61953351;rs2393846;rs55978542;rs61953430;rs11613680	21	rs1182859;rs141183042;rs11065078;rs2859287;rs61945854;rs75286057;rs6490297;rs73225101;rs189117855;rs80252785;rs485866;rs143400283;rs184865012;rs9738226;rs2393777;rs11065389;rs2259835;rs73214174;rs3892756;rs2393846;rs61953430
65	14:69029203:C:T	rs2158357	14	69029203	1.9759e-08	68974410	69037320	27	3	1	rs2158357	1	rs2158357
66	14:93070286:C:T	rs78440108	14	93070286	4.7956e-08	93069980	93118229	32	1	1	rs78440108	1	rs78440108
67	14:94844947:C:T	rs28929474	14	94844947	1.7281e-10	94838142	94844947	2	2	1	rs28929474	1	rs28929474
68	15:60869824:C:T	rs11071542	15	60869824	6.4676e-09	60869824	60904848	7	1	1	rs11071542	1	rs11071542
69	15:91507495:A:G	rs112770790	15	91507495	7.01925e-09	91502383	91561182	45	14	1	rs112770790	1	rs112770790
70	16:2156850:A:G	rs2457533	16	2156850	2.61369e-08	2151064	2178425	22	1	1	rs2457533	1	rs2457533
71	16:51450938:C:T	rs118106133	16	51450938	4.91583e-13	51158710	51494862	23	11	5	rs117986012;rs2052285;rs118106133;rs2110840;rs72787388	4	rs117986012;rs2052285;rs118106133;rs72787388
72	16:52538900:C:T	rs12600239	16	52538900	1.82199e-18	52535810	52651714	143	114	5	rs12600239;rs3095605;rs3112606;rs11075561;rs4784220	1	rs12600239
73	16:53809123:C:T	rs55872725	16	53809123	2.99492e-38	53797565	53848561	132	106	6	rs55872725;rs113191842;rs8044769;rs4784323;rs2058908;rs1477196	1	rs55872725
74	16:89786761:C:T	rs56283750	16	89786761	1.50585e-08	89786761	89917258	172	1	1	rs56283750	1	rs56283750
75	17:40686342:A:G	rs4793090	17	40686342	2.09653e-10	40568094	40824834	107	26	1	rs4793090	1	rs4793090
76	17:57878509:A:G	rs2645490	17	57878509	3.67325e-13	57796677	58046246	132	85	2	rs2645490;rs12603480	1	rs2645490
77	17:76376525:C:T	rs56205534	17	76376525	1.16996e-12	76357391	76445231	92	54	4	rs56205534;rs145304894;rs6501207;rs113393496	1	rs56205534
78	18:12812167:A:C	rs2847289	18	12812167	3.69652e-09	12777815	12812167	6	4	1	rs2847289	1	rs2847289
79	18:42880507:C:T	rs16978337	18	42880507	4.79121e-08	42873563	42917025	22	1	1	rs16978337	1	rs16978337
80	18:57858802:A:G	rs492443	18	57858802	4.53095e-11	57733386	57920877	122	49	2	rs492443;rs68033110	1	rs492443
81	19:18539744:C:T	rs34746918	19	18539744	2.05683e-24	18510767	18652844	239	167	7	rs34746918;rs113465793;rs4808814;rs10854166;rs1985157;rs10421074;rs28534973	1	rs34746918
82	19:19495954:A:G	rs2905435	19	19495954	7.21646e-10	19373689	19657632	170	111	1	rs2905435	1	rs2905435
83	19:44281898:A:G	rs11879798	19	44281898	2.5314e-11	44281094	44432840	181	75	4	rs11879798;rs10404672;rs10401203;rs11673020	1	rs11879798
84	19:45388500:A:G	rs283811	19	45388500	5.48279e-43	45324138	45438643	194	127	29	rs28399637;rs4802238;rs11666329;rs56317818;rs56394238;rs2972558;rs393584;rs375972689;rs406315;rs12978931;rs559163390;rs6859;rs3852861;rs79701229;rs283811;rs157580;rs10119;rs429358;rs75627662;rs12691088;rs12721046;rs12972970;rs1160983;rs141864196;rs484195;rs1160985;rs405697;rs7254133;rs4263041	10	rs28399637;rs56394238;rs375972689;rs406315;rs79701229;rs283811;rs1160983;rs141864196;rs484195;rs7254133
85	19:49168942:A:G	rs8111874	19	49168942	4.15245e-09	49158532	49221672	42	26	1	rs8111874	1	rs8111874
86	20:25221547:C:T	rs6050477	20	25221547	3.36824e-10	25177805	25716363	509	302	6	rs6050477;rs200606675;rs200606675;rs2474765;rs6083801;rs2268879	1	rs6050477
87	20:43042364:C:T	rs1800961	20	43042364	7.49442e-12	42958768	43042364	3	2	2	rs1800961;rs150224153	1	rs1800961
88	20:44545460:A:G	rs4812975	20	44545460	2.241e-10	44534651	44604163	31	16	2	rs4812975;rs3746506	1	rs4812975
89	20:48959465:A:G	rs4811034	20	48959465	3.94423e-14	48937467	48987950	65	53	5	rs4811034;rs7263249;rs62202913;rs6020445;rs913678	1	rs4811034
90	20:62329099:A:G	rs6062496	20	62329099	3.63134e-08	62329099	62329099	1	1	1	rs6062496	1	rs6062496
91	20:62711459:C:T	rs8126001	20	62711459	8.70429e-12	62692060	62712053	8	7	1	rs8126001	1	rs8126001

### Sheet: ST6
GenomicLocus	uniqID	rsID	chr	pos	p	start	end	nSNPs	nGWASSNPs	nIndSigSNPs	IndSigSNPs	nLeadSNPs	LeadSNPs
1	1:22698447:A:G	rs7524102	1	22698447	1.51715e-11	22681214	22731392	39	15	1	rs7524102	1	rs7524102
2	1:65943872:A:G	rs12409877	1	65943872	2.96123e-19	65892888	66463987	834	447	15	rs12409877;rs7553258;rs3828037;rs6696658;rs6688625;rs12131840;rs7545475;rs4655764;rs4655794;rs74733149;rs7542680;rs12739892;rs4347184;rs35825384;rs72685035	4	rs12409877;rs7545475;rs74733149;rs12739892
3	1:91530432:A:C	rs469882	1	91530432	2.79085e-09	91530001	91550197	19	6	1	rs469882	1	rs469882
4	1:154428505:A:C	rs6694258	1	154428505	4.29922e-19	154394766	154623845	337	193	6	rs6694258;rs6698040;rs56047170;rs12133641;rs6695045;rs61811390	3	rs6694258;rs6695045;rs61811390
5	1:159676011:A:G	rs2808628	1	159676011	9.88176e-54	159131073	159732523	312	130	24	rs3027067;rs113978262;rs72698571;rs144398877;rs12047264;rs71628136;rs4233355;rs7517317;rs1446972;rs2794506;rs12138167;rs17456856;rs12567054;rs80272044;rs17459069;rs115017865;rs77013776;rs12042360;rs74596724;rs2808628;rs4261114;rs75771160;rs2794519;rs12760385	10	rs3027067;rs113978262;rs144398877;rs12047264;rs12138167;rs12567054;rs17459069;rs77013776;rs2808628;rs12760385
6	1:182988052:C:T	rs11588675	1	182988052	8.55202e-11	182966336	183115341	498	174	2	rs11588675;1:183068516:A:C	1	rs11588675
7	1:198450612:A:G	rs10801671	1	198450612	2.21702e-08	198126619	198458926	88	5	1	rs10801671	1	rs10801671
8	1:205163798:A:G	rs12078075	1	205163798	4.50211e-09	205012106	205297880	59	8	1	rs12078075	1	rs12078075
9	1:221081139:C:T	rs55703860	1	221081139	2.07958e-09	221001483	221112332	52	12	1	rs55703860	1	rs55703860
10	1:222098690:C:T	rs12140498	1	222098690	4.71649e-18	222015254	222219753	128	80	4	rs12140498;rs12118052;rs6660512;rs11118893	1	rs12140498
11	1:247603463:A:G	rs4925659	1	247603463	3.65448e-11	247600301	247614617	26	11	2	rs4925659;rs12239046	1	rs4925659
12	2:27598097:C:T	rs4665972	2	27598097	3.39035e-50	27102554	28503941	842	430	30	rs2580757;rs2384575;rs76984581;rs34502053;rs1659684;rs4665972;rs7423104;rs1728918;rs67086575;rs780090;rs3817588;rs4665985;rs2178198;rs13030345;rs72814468;rs7349418;rs7586601;rs80051818;rs144253032;rs35823586;rs184565252;rs13013484;rs74974644;rs4666030;rs11691385;rs13016086;rs1881397;rs2141371;rs58199976;rs35937640	7	rs2580757;rs4665972;rs144253032;rs35823586;rs184565252;rs13013484;rs35937640
13	2:103016044:A:C	rs11123926	2	103016044	1.31575e-08	102713056	103093243	134	3	2	rs11123926;rs9284725	1	rs11123926
14	2:113842506:C:T	rs13398728	2	113842506	2.48964e-25	113832312	114026882	230	68	8	rs13398728;rs17669228;rs72950891;rs451578;rs315949;rs10181720;rs1867830;rs1110839	2	rs13398728;rs1110839
15	2:169878438:A:G	rs13387523	2	169878438	2.60464e-08	169835168	169890428	78	2	1	rs13387523	1	rs13387523
16	5:52095024:C:T	rs116734477	5	52095024	1.76467e-08	52062147	52112850	12	6	1	rs116734477	1	rs116734477
17	5:134455278:C:T	rs10076449	5	134455278	3.08512e-09	134444120	134464066	14	8	1	rs10076449	1	rs10076449
18	6:98344031:A:G	rs9372625	6	98344031	3.00684e-08	98310291	98546547	136	6	1	rs9372625	1	rs9372625
19	6:127070234:C:T	rs853975	6	127070234	1.56178e-09	126659043	127080700	251	31	1	rs853975	1	rs853975
20	7:22768219:C:T	rs1524107	7	22768219	1.73625e-08	22740478	22811537	38	3	2	rs1524107;rs2069852	1	rs1524107
21	7:45031315:C:T	rs7805382	7	45031315	1.65189e-08	45000366	45167296	113	27	2	rs7805382;rs73109897	1	rs7805382
22	8:9184691:C:T	rs6601299	8	9184691	6.65218e-12	9168897	9239458	70	25	3	rs6601299;rs10102352;rs7836983	2	rs6601299;rs7836983
23	8:116974302:C:T	rs10095930	8	116974302	3.51189e-10	116960729	117128746	179	31	1	rs10095930	1	rs10095930
24	8:126504762:A:G	rs34087092	8	126504762	1.82339e-09	126478758	126508746	35	9	1	rs34087092	1	rs34087092
25	8:128413305:G:T	rs6983267	8	128413305	1.21251e-08	128407443	128428823	38	4	2	rs6983267;rs10956368	1	rs6983267
26	10:8729712:G:T	rs12777423	10	8729712	1.40758e-09	8689183	8761143	30	19	1	rs12777423	1	rs12777423
27	10:80819132:A:G	rs704017	10	80819132	1.13829e-21	80809177	80852868	21	13	4	rs704017;rs12263636;rs4980024;rs6480917	1	rs704017
28	10:94839642:A:G	rs2068888	10	94839642	3.29572e-09	94839642	94845981	10	2	1	rs2068888	1	rs2068888
29	10:101344249:C:T	rs35137159	10	101344249	2.4375e-09	101342941	101347038	13	9	1	rs35137159	1	rs35137159
30	11:61557826:C:T	rs102274	11	61557826	3.34825e-12	61542006	61624181	61	47	1	rs102274	1	rs102274
31	11:74325658:A:G	rs4996254	11	74325658	8.62449e-11	74279293	74364378	48	16	1	rs4996254	1	rs4996254
32	12:6446990:A:G	rs4149580	12	6446990	2.77027e-09	6421174	6455098	33	11	2	rs7955205;rs4149580	2	rs7955205;rs4149580
33	12:120541016:C:T	rs2239204	12	120541016	2.05328e-08	120393042	120707989	45	15	2	rs2239204;rs7966099	2	rs2239204;rs7966099
34	12:121423386:A:G	rs11065385	12	121423386	2.06436e-68	121041224	121693947	644	311	40	rs71454653;rs6489785;rs7305618;rs66627474;rs11065394;rs11065397;rs4300462;rs113715693;rs2203474;rs541619;rs6490300;rs2701185;rs7969196;rs11065365;rs12814766;rs11065373;rs1169299;rs2701180;rs1169280;rs2708081;rs56156770;rs11065385;rs2464195;rs2259777;rs10774580;rs2859398;rs2708101;rs11065406;rs73415720;rs56097722;rs139868663;rs1179996;rs28360453;rs11065466;rs7958311;rs3751143;rs2686386;rs2686343;rs12826364;rs2893895	12	rs71454653;rs4300462;rs541619;rs12814766;rs56156770;rs11065385;rs56097722;rs139868663;rs1179996;rs28360453;rs3751143;rs2893895
35	14:73377351:A:G	rs12888367	14	73377351	2.41499e-10	73342476	73502993	75	30	2	rs12888367;rs741226	1	rs12888367
36	14:94844947:C:T	rs28929474	14	94844947	2.77835e-11	94838142	94844947	2	2	1	rs28929474	1	rs28929474
37	15:32994777:C:T	rs4779585	15	32994777	1.30229e-09	32994756	33060975	36	11	2	rs4779585;rs12050872	1	rs4779585
38	15:60894965:C:T	rs340029	15	60894965	2.20258e-11	60878030	60948377	55	21	3	rs340029;rs28724570;rs56242686	1	rs340029
39	16:51436882:A:G	rs17616063	16	51436882	1.79612e-11	51158710	51494862	27	17	5	rs10521222;rs1465338;rs7500375;rs17616063;rs72787388	3	rs10521222;rs1465338;rs17616063
40	17:76377673:C:T	rs7220865	17	76377673	8.10948e-09	76357391	76406957	54	5	2	rs7220865;17:76363640:A:C	1	rs7220865
41	18:46459323:C:T	rs2337107	18	46459323	3.161e-08	46458227	46463756	10	3	1	rs2337107	1	rs2337107
42	19:18510925:C:T	rs3859570	19	18510925	1.43595e-08	18510925	18517506	9	2	1	rs3859570	1	rs3859570
43	19:45411941:C:T	rs429358	19	45411941	2.23676e-50	45176557	45438554	88	44	18	rs142034848;rs147711004;rs28399637;rs55840414;rs157580;rs405697;rs12721046;rs157595;rs387976;rs283815;rs429358;rs71352238;rs112849259;rs10119;rs7412;rs148933445;rs118147862;rs7254133	7	rs142034848;rs28399637;rs55840414;rs157580;rs429358;rs7412;rs7254133
44	19:45745607:C:T	rs74444983	19	45745607	1.91229e-09	45739675	45809208	34	12	1	rs74444983	1	rs74444983
45	19:46397888:G:T	rs74369341	19	46397888	1.26539e-10	46380325	46417429	30	19	1	rs74369341	1	rs74369341
46	19:49218060:C:T	rs35866622	19	49218060	2.49133e-09	49168942	49254955	92	8	2	rs35866622;rs281377	1	rs35866622
47	20:25231858:A:G	rs1555329	20	25231858	4.15529e-10	25202892	25638138	471	18	1	rs1555329	1	rs1555329
48	20:43042364:C:T	rs1800961	20	43042364	1.33244e-12	42819289	43042364	4	3	2	rs1800961;rs116847251	1	rs1800961
49	20:49026111:A:G	rs6020486	20	49026111	1.60458e-12	48939076	49059697	97	67	8	rs6020486;rs55740746;rs4811032;rs6020459;rs13042533;rs7263249;rs4811050;rs6067417	1	rs6020486
50	20:62310806:C:T	rs8114049	20	62310806	2.48877e-14	62198236	62376939	192	63	8	rs8114049;rs6062496;rs8957;rs415304;rs6089946;rs909333;rs11696198;rs2738783	1	rs8114049

### Sheet: ST7
GenomicLocus	uniqID	rsID	chr	pos	p	start	end	nSNPs	nGWASSNPs	nIndSigSNPs	IndSigSNPs	nLeadSNPs	LeadSNPs
1	1:39622588:A:G	rs67758468	1	39622588	1.53751e-11	39552963	40088043	334	146	2	rs67758468;rs12035330	1	rs67758468
2	1:66135991:C:T	rs11208704	1	66135991	3.11953e-33	65731409	66502677	823	476	27	rs72679422;rs113256767;rs72683129;rs74733149;rs4655772;rs10493381;rs10789198;rs7365526;rs1937462;rs55889533;rs114403972;rs7418057;rs147501551;rs9659701;rs3828037;rs202117376;rs3828033;rs11208704;rs6663827;rs9436746;rs7513047;rs1327115;rs34200279;rs3828035;rs7542446;rs4272595;rs1937440	5	rs72679422;rs113256767;rs72683129;rs11208704;rs4272595
3	1:154418415:C:T	rs11265613	1	154418415	7.37346e-36	154291416	154652119	259	108	11	rs11265613;rs6695045;rs12023772;rs12118721;rs35013837;rs6662976;rs78664422;rs147968970;rs145909430;rs9427108;rs11264237	5	rs11265613;rs35013837;rs78664422;rs147968970;rs9427108
4	1:156205301:C:T	rs2758612	1	156205301	3.12393e-08	156156094	156206121	96	1	1	rs2758612	1	rs2758612
5	1:159693605:A:G	rs2211320	1	159693605	2.71291e-61	159133527	159750732	394	159	27	rs2253837;rs141737681;rs34217855;rs75790512;rs12747487;rs1446975;rs34959044;rs12744244;rs12093699;rs35198997;rs2794514;rs11589667;rs2794519;rs3116654;rs61821568;rs17459069;rs144471411;rs75921764;rs77013776;rs12042360;rs74596724;rs113188187;rs142168307;rs80272044;rs2592886;rs2211320;rs3806186	13	rs2253837;rs141737681;rs34217855;rs75790512;rs12747487;rs1446975;rs11589667;rs17459069;rs77013776;rs113188187;rs142168307;rs2211320;rs3806186
6	2:27741237:C:T	rs780094	2	27741237	3.20041e-32	27548038	28418189	418	251	11	rs780094;rs4665985;rs12714204;rs2068834;rs74446114;rs111882076;rs1728918;rs1728911;rs67086575;rs76414065;rs4666040	3	rs780094;rs76414065;rs4666040
7	2:113841030:A:G	rs6734238	2	113841030	1.52785e-11	113832312	113920079	115	32	5	rs76506446;rs6734238;rs315943;rs7596667;rs12711751	2	rs76506446;rs6734238
8	2:169933741:A:G	rs1862069	2	169933741	3.41371e-10	169893419	169964332	12	3	1	rs1862069	1	rs1862069
9	3:176869498:A:C	rs6443429	3	176869498	2.23317e-08	176869498	176914530	3	1	1	rs6443429	1	rs6443429
10	5:172180991:A:G	rs10866657	5	172180991	2.32391e-10	172176886	172185312	4	3	1	rs10866657	1	rs10866657
11	6:116363149:A:G	rs7773423	6	116363149	3.43089e-09	116316103	116427814	25	20	1	rs7773423	1	rs7773423
12	6:126282286:A:G	rs2179748	6	126282286	1.85378e-08	126282286	126375581	64	2	1	rs2179748	1	rs2179748
13	6:130376095:C:T	rs6923819	6	130376095	7.12351e-09	130341728	130414235	77	31	1	rs6923819	1	rs6923819
14	7:22747329:A:G	rs34680848	7	22747329	4.08392e-11	22738762	22811384	68	16	3	rs34680848;rs6946509;rs4722166	1	rs34680848
15	7:73042085:C:T	rs62466318	7	73042085	1.64943e-13	72854549	73058017	112	67	2	rs62466318;rs78815801	1	rs62466318
16	7:99130834:G:T	rs34670419	7	99130834	9.4422e-13	98863749	99333000	58	9	3	rs34670419;rs10278040;rs139380031	1	rs34670419
17	8:9206069:A:G	rs10102352	8	9206069	3.19251e-16	9167055	9642316	77	40	7	rs10102352;rs34350025;rs66531120;rs11781175;rs7012637;rs4841132;rs4332138	1	rs10102352
18	8:116663922:A:G	rs2737253	8	116663922	9.62284e-09	116648565	116678277	49	13	1	rs2737253	1	rs2737253
19	8:116960729:A:G	rs7828742	8	116960729	6.0108e-13	116960729	117132729	196	141	2	rs7828742;rs7009799	1	rs7828742
20	9:92213923:G:T	rs1055595	9	92213923	4.89567e-08	92178472	92230747	39	1	1	rs1055595	1	rs1055595
21	9:136149229:C:T	rs505922	9	136149229	3.95775e-13	136132908	136155000	61	41	2	rs505922;rs635634	1	rs505922
22	11:27695464:A:G	rs11030108	11	27695464	4.35231e-08	27646247	27736207	32	3	1	rs11030108	1	rs11030108
23	11:47349846:A:G	rs753992	11	47349846	7.57668e-09	46949601	47901269	209	21	1	rs753992	1	rs753992
24	12:56958447:C:T	rs7304944	12	56958447	3.60723e-08	56891649	56960766	12	1	1	rs7304944	1	rs7304944
25	12:121398657:G:T	rs7954331	12	121398657	8.40829e-46	120905846	121767488	529	221	41	rs1151873;rs1169299;rs80252785;rs112341471;rs7133013;rs145280738;rs143449081;rs117301406;rs28380723;rs113296670;rs1696390;rs143400283;rs7954331;rs7305618;rs1920792;rs1169286;rs1169291;rs1169297;rs12309537;rs2264779;rs4278584;rs2259835;rs2708081;rs3213545;rs1185889;rs2708101;rs574141958;rs11065286;rs56097722;rs73214181;rs76102919;rs2708104;rs11065406;rs61953353;rs10774580;rs11065422;rs3886929;rs1169737;rs2567990;rs149213493;rs1718162	11	rs1151873;rs80252785;rs117301406;rs143400283;rs7954331;rs56097722;rs76102919;rs2708104;rs11065422;rs3886929;rs1169737
26	15:63789186:A:C	rs56094562	15	63789186	1.9186e-08	63781143	63795628	23	13	1	rs56094562	1	rs56094562
27	16:28826049:C:T	rs28472312	16	28826049	5.99898e-10	28340785	28959477	399	114	2	rs28472312;rs56186137	1	rs28472312
28	16:53806453:A:G	rs56094641	16	53806453	5.197e-12	53797908	53845487	119	85	2	rs56094641;rs8044769	1	rs56094641
29	17:36102833:A:G	rs757209	17	36102833	7.2505e-11	36073320	36104121	15	6	2	rs17138478;rs757209	2	rs17138478;rs757209
30	17:72690918:C:T	rs9913698	17	72690918	5.07853e-10	72673667	72740027	40	26	3	rs9913698;rs11077760;rs62084905	1	rs9913698
31	18:12800820:C:T	rs2542170	18	12800820	2.14653e-12	12775308	12812167	11	5	1	rs2542170	1	rs2542170
32	19:45388130:A:G	rs34342646	19	45388130	1.9783e-33	45149613	45428234	115	46	17	rs56261258;rs74607435;rs139326841;rs12462573;rs146275714;rs4802238;rs56394238;rs2972558;rs2927468;rs34342646;rs157582;rs10119;rs769449;rs7412;rs150966173;rs157594;rs387976	8	rs56261258;rs74607435;rs139326841;rs12462573;rs34342646;rs7412;rs150966173;rs157594
33	20:43042364:C:T	rs1800961	20	43042364	2.87994e-09	43042364	43042364	1	1	1	rs1800961	1	rs1800961

### Sheet: ST8
GenomicLocus	uniqID	rsID	chr	pos	p	start	end	nSNPs	nGWASSNPs	nIndSigSNPs	IndSigSNPs	nLeadSNPs	LeadSNPs
1	1:66112676:G:T	rs12127241	1	66112676	1.1729e-32	65892888	66552709	990	398	26	rs61779781;rs10749753;rs72683129;rs74733149;rs12138099;rs9436300;rs80323738;rs72683201;rs147501551;rs3828037;rs6696954;rs4655772;rs12741948;rs10889580;rs7542680;rs12751825;rs12759968;rs61796570;rs12127241;rs4579727;rs12131840;rs4347184;rs1937460;rs4388681;rs1392816;rs4360504	5	rs61779781;rs80323738;rs147501551;rs12127241;rs4347184
2	1:154395839:C:T	rs6684439	1	154395839	1.16337e-31	153721605	154518610	238	71	9	rs187668765;rs12083537;rs6672010;rs6427641;rs6684439;rs6689306;rs6695045;rs12023772;rs75631461	4	rs187668765;rs12083537;rs6684439;rs75631461
3	1:159647656:A:C	rs12744244	1	159647656	1.07917e-27	159144316	159761028	349	175	29	rs114621346;rs75179731;rs3027044;rs3027051;rs17457976;rs139057296;rs115585839;rs12134665;rs35370436;rs36005545;rs4656241;rs61821568;rs1470515;rs11265268;rs75921764;rs114640086;rs12744244;rs12749629;rs7541395;rs2808657;rs2592904;rs12081480;rs80272044;rs11265269;rs9728330;rs75425760;rs74596724;rs77013776;rs6674920	11	rs114621346;rs3027044;rs139057296;rs12134665;rs35370436;rs61821568;rs114640086;rs12744244;rs12081480;rs74596724;rs6674920
4	1:247601886:A:G	rs56015600	1	247601886	4.94231e-18	247599232	247614617	28	14	4	rs56015600;rs67090117;rs10754557;rs12143966	1	rs56015600
5	2:633660:C:T	rs62105306	2	633660	9.52596e-09	600575	653874	236	6	1	rs62105306	1	rs62105306
6	2:27742603:C:T	rs780093	2	27742603	1.88705e-19	27598097	28443050	287	73	7	rs780093;rs4665985;rs12998770;rs7349418;rs13013484;rs2141371;rs58199976	2	rs780093;rs13013484
7	2:113867288:C:T	rs55709272	2	113867288	2.07111e-10	113838102	113874467	61	6	1	rs55709272	1	rs55709272
8	3:49941436:A:G	rs2280406	3	49941436	2.86452e-08	49669948	50176259	337	2	2	rs2280406;rs62260729	1	rs2280406
9	7:73058017:A:G	rs7777102	7	73058017	1.35968e-08	72856269	73058017	60	7	1	rs7777102	1	rs7777102
10	8:9226095:C:T	rs10095103	8	9226095	2.01767e-13	8088230	10525329	707	144	18	rs2980512;rs13259216;rs56135405;rs330091;rs983309;rs11783641;rs7012637;rs10095103;rs10102352;rs3750310;rs4395858;rs11249945;rs570903;rs17150950;rs28630503;rs11993089;rs7837979;rs11250001	4	rs2980512;rs330091;rs10095103;rs3750310
11	8:11522784:C:T	rs4295623	8	11522784	9.52834e-11	10828909	11695872	176	43	8	rs4295623;rs10503426;rs35928010;rs1032577;rs2409836;rs2618451;rs11995206;rs17153559	1	rs4295623
12	8:116988947:G:T	rs10086506	8	116988947	1.85654e-12	116960729	117132729	194	121	2	rs10086506;rs10955766	1	rs10086506
13	9:136145425:A:C	rs9411378	9	136145425	4.84214e-10	136132908	136155000	59	3	2	rs9411378;rs635634	1	rs9411378
14	10:91004916:A:C	rs2246941	10	91004916	4.99606e-10	91002804	91012222	15	8	1	rs2246941	1	rs2246941
15	11:67255877:C:T	rs35787427	11	67255877	4.15722e-08	67193503	67352256	106	1	1	rs35787427	1	rs35787427
16	12:121485336:A:G	rs1185889	12	121485336	4.79612e-32	120862195	121702283	591	346	35	rs11065108;rs2686555;rs541619;rs12311479;rs66947454;rs55647329;rs7966322;rs2203474;rs2062507;rs12825746;rs1696390;rs11065346;rs2649999;rs11065365;rs28380723;rs113296670;rs1169286;rs1169291;rs735396;rs2708081;rs7965349;rs1185889;rs2708101;rs1169302;rs56158042;rs61953351;rs3213545;rs2708103;rs12809185;rs61953428;rs12368199;rs3850516;rs12826364;rs61953403;rs11065466	8	rs11065108;rs2686555;rs55647329;rs2203474;rs12825746;rs1185889;rs12809185;rs12826364
17	12:122119759:C:T	rs56790499	12	122119759	4.92286e-08	122011573	122152839	74	1	1	rs56790499	1	rs56790499
18	15:60883281:A:C	rs339969	15	60883281	2.17137e-08	60878030	60948377	27	1	1	rs339969	1	rs339969
19	16:2169458:A:G	rs4018180	16	2169458	2.60114e-09	2136624	2221157	91	20	3	rs4018180;rs13330552;rs34673494	1	rs4018180
20	16:51436882:A:G	rs17616063	16	51436882	5.52468e-23	51317787	51485354	5	4	3	rs150044976;rs17616063;rs118106133	2	rs150044976;rs17616063
21	16:53802494:C:T	rs11642015	16	53802494	3.84527e-13	53797908	53845487	115	90	1	rs11642015	1	rs11642015
22	18:55080437:A:G	rs4092465	18	55080437	2.23854e-10	55080437	55089715	2	2	1	rs4092465	1	rs4092465
23	19:18513594:C:T	rs1985157	19	18513594	2.97095e-11	18510767	18518778	19	4	2	rs1985157;rs10421074	1	rs1985157
24	19:45411941:C:T	rs429358	19	45411941	7.12615e-39	45149613	45508345	183	94	30	rs7254776;rs2927437;rs4803748;rs12459810;rs8103315;rs56261258;rs12462573;rs34095326;rs28399637;rs7343130;rs4802238;rs56394238;rs183610051;rs79701229;rs80168591;rs6859;rs387465;rs157580;rs8106922;rs12721046;rs484195;rs283815;rs1160984;rs429358;rs75627662;rs114536010;rs10119;rs204481;rs71352241;rs1807542	9	rs7254776;rs8103315;rs12462573;rs183610051;rs6859;rs157580;rs1160984;rs429358;rs204481
25	20:43042364:C:T	rs1800961	20	43042364	9.89682e-09	43042364	43042364	1	1	1	rs1800961	1	rs1800961

### Sheet: ST9
GenomicLocus	uniqID	rsID	chr	pos	p	start	end	nSNPs	nGWASSNPs	nIndSigSNPs	IndSigSNPs	nLeadSNPs	LeadSNPs
1	1:27368126:C:T	rs12125238	1	27368126	2.72274e-10	27021913	27668610	7	2	1	rs12125238	1	rs12125238
2	1:66169679:A:G	rs12753193	1	66169679	1.34025e-28	65731409	66553495	970	523	31	rs72679422;rs6698653;rs7523344;rs7413823;rs6662244;rs6667615;rs55889533;rs9436746;rs114403972;rs147501551;rs6696954;rs74733149;rs6664626;rs4655794;rs34972158;rs4655587;rs10889580;rs6681523;rs12759968;rs61796570;rs12753193;rs12131840;rs11804553;rs1392816;rs4360504;rs6588180;rs10889597;rs3924049;rs12744291;rs11208769;rs7531270	6	rs72679422;rs6698653;rs147501551;rs12753193;rs11804553;rs1392816
3	1:154415396:A:C	rs4845372	1	154415396	5.94034e-32	153757583	154521584	311	155	10	rs35221765;rs72698115;rs12083537;rs3811452;rs12090237;rs55680156;rs4845372;rs58348886;rs6667434;rs77994623	5	rs35221765;rs12083537;rs12090237;rs4845372;rs77994623
4	1:159699249:G:T	rs4546916	1	159699249	5.1395e-104	159163119	159732811	421	156	40	rs862990;rs12122690;rs3845622;rs75179731;rs75790512;rs61821477;rs7517317;rs7541395;rs116339668;rs35370436;rs35311861;rs4656241;rs12744244;rs12754745;rs113188187;rs4420078;rs6427488;rs114049885;rs12567054;rs80118850;rs12029953;rs115615753;rs139779660;rs11589667;rs2794519;rs3116654;rs61821568;rs17459069;rs185438685;rs12022326;rs77013776;rs12042360;rs74596724;rs151313645;rs116247097;rs4546916;rs116702045;rs180689986;rs11579148;rs115585839	18	rs862990;rs3845622;rs75790512;rs61821477;rs7517317;rs116339668;rs4656241;rs114049885;rs11589667;rs17459069;rs77013776;rs151313645;rs116247097;rs4546916;rs116702045;rs180689986;rs11579148;rs115585839
5	1:247601357:A:G	rs12143966	1	247601357	1.05939e-12	247600301	247614617	27	12	3	rs12143966;rs56188865;rs10802504	2	rs12143966;rs10802504
6	2:27730940:C:T	rs1260326	2	27730940	1.14655e-30	27387429	28357551	837	248	15	rs79740025;rs780108;rs4666007;rs113160276;rs17758075;rs80051818;rs7423104;rs1260326;rs6744393;rs4665985;rs2068834;rs2178198;rs6760868;rs111938697;rs6708889	3	rs79740025;rs1260326;rs111938697
7	2:113890304:C:T	rs315952	2	113890304	3.07807e-09	113888900	113919996	30	5	2	rs315952;rs72829856	1	rs315952
8	3:46988561:C:T	rs13092573	3	46988561	2.19148e-08	46953721	47534109	12	1	1	rs13092573	1	rs13092573
9	3:48724811:C:T	rs4858828	3	48724811	3.13792e-11	48719638	49334768	196	115	1	rs4858828	1	rs4858828
10	3:50174184:C:T	rs7428430	3	50174184	1.44686e-08	49897830	50209053	205	1	1	rs7428430	1	rs7428430
11	4:100239319:C:T	rs1229984	4	100239319	1.37051e-10	100239319	100239319	1	1	1	rs1229984	1	rs1229984
12	6:126851160:C:T	rs1490384	6	126851160	1.66213e-14	126659043	127080700	251	155	1	rs1490384	1	rs1490384
13	7:73020676:A:G	rs6968170	7	73020676	4.05614e-10	72856430	73042614	65	22	1	rs6968170	1	rs6968170
14	7:99181096:A:G	rs11772470	7	99181096	2.08978e-08	99020806	99340049	91	9	1	rs11772470	1	rs11772470
15	8:9187854:C:T	rs6985493	8	9187854	1.54139e-08	9167797	9224907	38	5	1	rs6985493	1	rs6985493
16	8:9604066:G:T	rs35169606	8	9604066	4.02995e-09	9510067	9685720	91	7	2	rs35169606;rs4841235	1	rs35169606
17	11:13363248:A:G	rs10766078	11	13363248	1.40573e-08	13354509	13370535	16	1	1	rs10766078	1	rs10766078
18	11:65835931:G:T	rs2270448	11	65835931	1.35878e-09	65787027	66060538	194	76	1	rs2270448	1	rs2270448
19	12:90462006:C:T	rs7310135	12	90462006	4.9943e-08	90346233	90562017	63	1	1	rs7310135	1	rs7310135
20	12:121454906:A:G	rs1169281	12	121454906	3.7521e-51	121043597	121693947	797	377	46	rs6490297;rs74706754;rs113412464;rs111524607;rs35239344;rs1169307;rs141032398;rs2203474;rs11609125;rs113715693;rs2140093;rs11065286;rs660549;rs12367037;rs2701185;rs4767941;rs11065365;rs73405665;rs541619;rs6490300;rs558814244;rs7305428;rs12049937;rs66627474;rs1169302;rs61953351;rs2014374;rs67075643;rs56158042;rs2708081;rs2260445;rs2393750;rs1179996;rs12426433;rs75072820;rs7138861;rs4767921;rs1109480;rs10774567;rs1169281;rs1179998;rs2708101;rs11065406;rs28360463;rs1629287;rs3794205	10	rs6490297;rs141032398;rs11609125;rs113715693;rs558814244;rs7305428;rs67075643;rs1169281;rs28360463;rs3794205
21	14:73365174:A:G	rs12587622	14	73365174	1.6905e-09	73342476	73701063	149	49	4	rs12587622;rs2535914;rs61986500;rs8009347	1	rs12587622
22	14:94844947:C:T	rs28929474	14	94844947	1.40064e-16	94838142	94844947	2	2	1	rs28929474	1	rs28929474
23	15:43726625:A:C	rs150844304	15	43726625	6.99426e-13	43674430	44947434	30	19	2	rs150844304;rs144310047	1	rs150844304
24	16:51173559:A:G	rs1965024	16	51173559	1.65738e-17	51162605	51485354	39	18	6	rs1965024;rs7500375;rs3909222;rs11645288;rs17616063;rs2110840	2	rs1965024;rs17616063
25	16:53819367:A:G	rs9923312	16	53819367	2.49706e-09	53797908	53845487	116	49	1	rs9923312	1	rs9923312
26	18:55089715:C:T	rs55855238	18	55089715	2.73457e-09	55080437	55089715	2	2	1	rs55855238	1	rs55855238
27	19:45392254:C:T	rs6857	19	45392254	2.55357e-57	45136350	45813830	290	122	26	rs10410651;rs4803759;rs2927468;rs10405693;rs4803764;rs7343130;rs3810143;rs2972558;rs143459034;rs1081105;rs387976;rs406456;rs1038026;rs4802241;rs6859;rs6857;rs10119;rs769449;rs5117;rs4420638;rs117264457;rs72654472;rs3826688;rs10423934;rs11667829;rs17356664	12	rs10410651;rs4803759;rs4803764;rs143459034;rs387976;rs6859;rs6857;rs117264457;rs72654472;rs3826688;rs10423934;rs11667829

### Sheet: ST10
GenomicLocus	uniqID	rsID	chr	pos	p	start	end	nSNPs	nGWASSNPs	nIndSigSNPs	IndSigSNPs	nLeadSNPs	LeadSNPs
1	1:27284913:C:T	rs79598313	1	27284913	2.28229e-20	26933591	27368126	210	116	2	rs79598313;rs36117054	1	rs79598313
2	1:39587278:C:T	rs6684217	1	39587278	5.67825e-10	39551488	39940499	258	73	2	rs6684217;rs112646560	1	rs6684217
3	1:51480258:A:G	rs7555006	1	51480258	1.80897e-08	50890634	51480258	115	3	1	rs7555006	1	rs7555006
4	1:66089782:C:T	rs6700896	1	66089782	3.00521e-44	65892680	66584457	1162	753	33	rs12402567;rs7553258;rs79549563;rs34200279;rs3762274;rs72683129;rs61783274;rs11208702;rs6657868;rs114403972;rs147501551;rs10789188;rs3828037;rs74733149;rs4655783;rs4291477;rs17448335;rs6588165;rs4272595;rs35825384;rs12757124;rs76227390;rs12131840;rs6700896;rs75683475;rs1937462;rs11208766;rs12058296;rs6696340;rs1392816;rs1392812;rs201140703;rs6684621	6	rs12402567;rs147501551;rs76227390;rs6700896;rs75683475;rs1937462
5	1:93883993:G:T	rs6686095	1	93883993	4.889e-10	93539544	94009830	230	43	2	rs6686095;rs12060221	1	rs6686095
6	1:154313689:A:G	rs34968830	1	154313689	6.56131e-25	154282886	154652119	291	157	13	rs34968830;rs6688376;rs1889312;rs11265609;rs12083537;rs35013837;rs111879666;rs6672010;rs4521987;rs6683206;rs7525477;rs4845372;rs9427109	4	rs34968830;rs4521987;rs6683206;rs9427109
7	1:156206121:A:G	rs1052067	1	156206121	6.31451e-17	156156094	156206121	97	63	3	rs1052067;rs4998248;rs3768276	1	rs1052067
8	1:159684665:A:G	1:159684665:A:G	1	159684665	1.70322e-69	159174885	159732811	525	214	39	rs2325917;rs59012264;rs17457976;rs7550207;rs863013;rs10797037;rs191079055;rs115781931;rs116702045;rs75179731;rs12023857;rs146429918;rs61823703;rs4656241;rs35370436;rs61821568;rs11589667;rs2592902;rs2027469;rs4420078;rs6427488;rs140813916;rs34959044;rs1811471;rs1446963;rs7541395;rs1446956;rs1838909;1:159684665:A:G;rs2246469;rs28800847;rs532805620;rs80272044;rs2592886;rs113188187;rs74596724;rs11588887;rs11579148;rs77013776	10	rs2325917;rs10797037;rs191079055;rs146429918;rs61823703;rs35370436;rs61821568;rs34959044;1:159684665:A:G;rs74596724
9	1:247601357:A:G	rs12143966	1	247601357	4.60397e-11	247600301	247614617	26	6	2	rs12143966;rs1539019	1	rs12143966
10	2:27582035:A:G	rs9678013	2	27582035	1.33499e-11	27498734	27950837	238	7	2	rs9678013;rs4666000	1	rs9678013
11	2:28483530:A:G	rs56311503	2	28483530	4.30933e-08	28423922	28593446	58	1	1	rs56311503	1	rs56311503
12	2:113870725:G:T	rs62158854	2	113870725	3.38815e-10	113838102	113892774	64	4	2	rs62158854;rs58965312	1	rs62158854
13	3:48912829:A:G	rs9755751	3	48912829	6.00342e-09	48719638	49334768	196	55	1	rs9755751	1	rs9755751
14	3:90415193:G:T	rs2125028	3	90415193	1.22456e-08	90041065	90494516	14	1	1	rs2125028	1	rs2125028
15	3:93526697:A:G	rs9680881	3	93526697	4.72657e-09	93508203	93984434	96	12	2	rs9680881;rs4857186	1	rs9680881
16	3:135932359:C:T	rs687339	3	135932359	1.27424e-08	135798658	136428131	108	5	1	rs687339	1	rs687339
17	6:130415124:C:T	rs9492451	6	130415124	1.17878e-08	130362577	130422142	100	12	3	rs9492451;rs111761261;rs6569654	1	rs9492451
18	7:1927484:C:T	rs28970524	7	1927484	2.31096e-11	1860728	2167939	269	21	1	rs28970524	1	rs28970524
19	7:22759469:A:G	rs1880241	7	22759469	2.8215e-08	22741459	22759469	12	1	1	rs1880241	1	rs1880241
20	7:50767896:C:T	rs17547506	7	50767896	1.1515e-08	50703719	50846887	96	28	1	rs17547506	1	rs17547506
21	7:72870207:A:G	rs35330527	7	72870207	3.29088e-11	72841823	73058017	135	92	4	rs35330527;rs35797675;rs35732917;rs6460047	1	rs35330527
22	7:128576086:C:T	rs3757387	7	128576086	1.06455e-14	128567032	128681297	38	12	2	rs3757387;rs7808907	1	rs3757387
23	8:9226095:C:T	rs10095103	8	9226095	9.01514e-10	9206036	10084394	116	4	4	rs10095103;rs35353426;rs10102352;rs12678938	2	rs10095103;rs12678938
24	8:11789073:A:G	rs58963440	8	11789073	2.31394e-08	11755055	11830150	264	1	1	rs58963440	1	rs58963440
25	8:144643169:C:T	rs1545536	8	144643169	6.1578e-09	144643169	144649650	7	2	2	rs1545536;rs12541647	1	rs1545536
26	9:92177897:A:G	rs7036107	9	92177897	6.84642e-11	92177897	92230747	40	31	2	rs7036107;rs10908903	1	rs7036107
27	9:136137106:A:G	rs687289	9	136137106	7.83271e-09	136132908	136155000	61	23	2	rs687289;rs635634	1	rs687289
28	10:21907423:G:T	rs1270799	10	21907423	1.4925e-12	21766969	22288132	206	97	2	rs1270799;rs5011832	1	rs1270799
29	10:91010479:A:C	rs2243547	10	91010479	8.00238e-09	91002804	91014061	15	3	1	rs2243547	1	rs2243547
30	11:47275064:A:G	rs10838681	11	47275064	9.88661e-15	46447246	51593061	2627	383	14	rs10838681;rs3740689;rs74206205;rs12419342;rs7111517;rs11039024;rs3758667;rs11039134;rs7395496;rs145276599;rs111716633;rs112847760;rs4603292;rs4300380	4	rs10838681;rs145276599;rs112847760;rs4603292
31	11:55129640:C:T	rs11229252	11	55129640	5.14692e-09	54713805	56129359	388	115	1	rs11229252	1	rs11229252
32	11:69262383:C:T	rs35269017	11	69262383	3.51206e-08	69262383	69262383	1	1	1	rs35269017	1	rs35269017
33	12:26487283:G:T	rs11048470	12	26487283	1.11179e-08	26443030	26491838	42	4	1	rs11048470	1	rs11048470
34	12:121423386:A:G	rs11065385	12	121423386	1.29425e-83	120711305	121744216	854	465	64	rs7960743;rs1185209;rs2524393;rs146861677;rs6490297;rs145738980;rs111524607;rs1800556;rs12825376;rs2264779;rs35874342;rs11065170;rs541619;rs6490300;rs113715693;rs1464516;rs510351;rs2203474;rs660549;rs2701185;rs2701184;rs6489785;rs7139079;rs1169297;rs12309537;rs715120;rs473121;rs1151874;rs2686555;12:121176902:A:G;rs146498669;rs4298983;rs67075643;rs1169299;rs11065397;rs61953351;rs2259777;rs2708081;rs61953353;rs10774580;rs1179996;rs75072820;rs61953403;rs28360467;rs67279017;rs141106010;rs609394;rs3844037;rs73229142;rs12367037;rs28380723;rs113296670;rs11065385;rs1179998;rs11065406;rs7971750;rs34072389;rs112008215;rs79142886;rs2893895;rs79340347;rs208296;rs79875796;rs11613680	14	rs7960743;rs146861677;rs6490297;rs541619;12:121176902:A:G;rs4298983;rs67075643;rs11065385;rs34072389;rs112008215;rs79142886;rs2893895;rs79875796;rs11613680
35	12:125320850:C:T	rs4765623	12	125320850	1.27921e-13	125318309	125336956	30	23	4	rs4765623;rs10846754;rs12582221;rs7488791	1	rs4765623
36	14:73343715:C:T	rs982972	14	73343715	5.69159e-15	73011885	73918773	584	187	24	rs2239222;rs34847234;rs12887035;rs12147969;rs2080252;rs758915;rs78627435;rs12432949;rs8006178;rs982972;rs72732446;rs61988506;rs10459542;rs6574106;rs12893686;rs7143528;rs7141910;rs1007934;rs8009347;rs67647403;rs1861162;rs35020117;14:73683396:G:T;rs17126584	7	rs2239222;rs34847234;rs12887035;rs78627435;rs982972;14:73683396:G:T;rs17126584
37	14:94838142:G:T	rs112635299	14	94838142	2.11985e-10	94838142	94844947	2	2	1	rs112635299	1	rs112635299
38	14:105268104:A:G	rs10141867	14	105268104	4.69651e-09	105251086	105275924	17	11	1	rs10141867	1	rs10141867
39	15:60878030:A:G	rs340005	15	60878030	5.17357e-10	60878030	60948715	29	8	2	rs340005;rs8033609	1	rs340005
40	15:66783261:A:C	rs14303	15	66783261	1.4383e-09	66587581	66839282	87	44	1	rs14303	1	rs14303
41	16:28893409:C:T	rs11645143	16	28893409	4.65741e-11	28340785	28955702	389	182	2	rs11645143;rs79046494	1	rs11645143
42	16:51494862:A:G	rs72787388	16	51494862	1.29178e-12	51158710	51494862	24	9	4	rs117986012;rs2111125;rs72787388;rs74977846	3	rs117986012;rs2111125;rs72787388
43	16:53807764:A:G	rs17817288	16	53807764	1.92556e-11	53797908	53848561	116	79	2	rs17817288;rs11647020	1	rs17817288
44	16:79718917:A:G	rs76819459	16	79718917	1.68245e-09	79696939	79756197	104	60	1	rs76819459	1	rs76819459
45	17:7571752:G:T	rs78378222	17	7571752	3.20735e-09	7417640	7571752	3	1	1	rs78378222	1	rs78378222
46	17:36073320:A:C	rs17138478	17	36073320	6.04813e-09	36059246	36073320	4	3	2	rs2269841;rs17138478	2	rs2269841;rs17138478
47	19:45411941:C:T	rs429358	19	45411941	3.91204e-106	45133475	45428234	305	152	35	rs7255066;rs111740474;rs2927437;rs2965169;rs79638902;rs2965109;rs55923289;rs10401176;rs12327715;rs28399637;rs12462274;rs4452060;rs2927468;rs393584;rs4803760;rs4239533;rs11668738;rs2972558;rs375972689;rs41289514;rs406315;rs6859;rs3852861;rs157580;rs405697;rs484195;rs157592;rs184017;rs429358;rs75627662;rs12691088;rs150966173;rs34342646;rs10119;rs7412	12	rs7255066;rs111740474;rs2927437;rs10401176;rs12327715;rs28399637;rs2927468;rs375972689;rs406315;rs157580;rs429358;rs7412
48	19:49207206:A:G	rs485186	19	49207206	5.75727e-10	49168942	49250657	85	34	2	rs485186;rs281377	1	rs485186
49	20:43042364:C:T	rs1800961	20	43042364	3.71943e-10	43042364	43042364	1	1	1	rs1800961	1	rs1800961
50	20:62309839:A:G	rs6010620	20	62309839	2.0416e-11	62268875	62395318	248	133	5	rs12481186;rs4809330;rs1151626;rs6010620;rs3787097	2	rs12481186;rs6010620

### Sheet: ST11
GenomicLocus	uniqID	rsID	chr	pos	p	start	end	nSNPs	nGWASSNPs	nIndSigSNPs	IndSigSNPs	nLeadSNPs	LeadSNPs
1	1:66161698:C:T	rs6688625	1	66161698	9.30838e-38	65892888	66588029	1220	629	39	rs80323738;rs72683129;rs114403972;rs147501551;rs3790427;rs3828037;rs6696954;rs3828033;rs74733149;rs34330838;rs7532805;rs11208730;rs61797059;rs35354251;rs12757124;rs1937436;rs9436746;rs12409877;rs34200279;rs61779730;rs7518710;rs77477863;rs12402567;rs79549563;rs6688625;rs12131840;rs4288570;rs6675417;rs74690510;rs72685056;rs9436748;rs61779817;rs1937460;rs4388681;rs2310752;rs12138629;rs12122239;rs4347184;rs17421942	6	rs80323738;rs147501551;rs61779730;rs6688625;rs1937460;rs17421942
2	1:78450517:A:C	rs34517439	1	78450517	2.70522e-10	77945635	78623626	40	7	4	rs34517439;rs17391694;rs6695572;rs71641308	1	rs34517439
3	1:154395839:C:T	rs6684439	1	154395839	1.52026e-37	154291255	154658909	408	158	20	rs67156297;rs56211693;rs12075836;rs1194611;rs12083537;rs35013837;rs12750774;rs749966;rs7525477;rs6689306;rs6684439;rs4291493;rs72698169;rs78664422;rs78062588;rs10908840;rs61811421;rs4074436;rs61811397;rs1588075	6	rs67156297;rs12083537;rs7525477;rs6684439;rs78664422;rs61811421
4	1:159708825:A:G	rs12042360	1	159708825	6.9633e-41	159171603	159732811	304	120	24	rs3845622;rs148496942;rs77013776;rs12047264;rs7517317;rs2808659;rs863014;rs12143746;rs72698573;rs4428887;rs17459580;rs2794519;rs1130864;rs10908741;rs6427488;rs12744244;rs80118850;rs12567054;rs142277318;rs116702045;rs12042360;rs75771160;rs74596724;rs12566873	8	rs3845622;rs148496942;rs12047264;rs72698573;rs1130864;rs80118850;rs116702045;rs12042360
5	2:27742603:C:T	rs780093	2	27742603	5.47658e-16	27598097	28113911	81	52	6	rs780093;rs4665985;rs34502053;rs74446114;rs1728918;rs67086575	1	rs780093
6	2:102747313:A:G	rs1024794	2	102747313	5.49628e-09	102698360	102854882	186	28	4	rs1024794;rs10153578;rs2110726;rs1558643	1	rs1024794
7	2:214034104:C:T	rs72949976	2	214034104	2.96769e-13	214015170	214041407	63	30	3	rs72949976;rs2197025;rs11889674	1	rs72949976
8	5:1303901:C:T	rs2735945	5	1303901	6.56815e-09	1299213	1356944	69	22	2	rs2735945;rs27069	1	rs2735945
9	7:22759469:A:G	rs1880241	7	22759469	6.36283e-13	22738762	22811384	65	9	3	rs1880241;rs4722177;rs4722166	1	rs1880241
10	7:72893403:A:G	rs35695283	7	72893403	5.90857e-12	72830546	73058017	131	64	2	rs35695283;rs62465144	1	rs35695283
11	8:9184231:A:G	rs4240624	8	9184231	7.22588e-17	9170716	9366312	123	14	3	rs4240624;rs9987328;rs17729883	2	rs4240624;rs9987328
12	8:116659534:A:G	rs2178951	8	116659534	1.55407e-10	116648565	116678277	50	42	2	rs2178951;rs17716502	1	rs2178951
13	8:116962604:A:G	rs13277848	8	116962604	1.56379e-08	116960729	117126310	182	1	1	rs13277848	1	rs13277848
14	9:102268718:C:T	rs7867373	9	102268718	4.06351e-08	102221236	102281383	75	5	1	rs7867373	1	rs7867373
15	9:136146597:C:T	rs550057	9	136146597	1.04004e-10	136132908	136155000	61	34	3	rs550057;rs635634;rs613534	1	rs550057
16	12:120676090:A:G	rs2239206	12	120676090	9.66594e-09	120567406	120676090	11	8	1	rs2239206	1	rs2239206
17	12:121420260:A:G	rs7979473	12	121420260	8.81938e-68	121040289	121641956	694	282	46	rs145921150;rs4766973;rs11065176;rs61946381;rs2140093;rs2203474;rs1696390;rs2014374;rs143400283;rs7961554;rs1151874;rs2673617;rs541619;rs113412464;rs57830821;rs80252785;rs36096261;rs112341471;rs7305428;rs12368199;rs77782095;rs7956304;rs71454659;rs609394;rs12825746;rs117301406;rs1920792;rs55879344;rs2257813;rs11065397;rs61953403;rs592215;rs184865012;rs7979473;rs2258043;rs1182933;rs2701189;rs1179998;rs2708104;rs2649999;rs7966322;rs56156770;rs2259835;rs2708101;rs112883162;rs73214176	11	rs145921150;rs4766973;rs2140093;rs80252785;rs609394;rs592215;rs184865012;rs7979473;rs56156770;rs2259835;rs73214176
18	14:73605495:A:G	rs214278	14	73605495	1.49723e-08	73385379	73710734	75	3	1	rs214278	1	rs214278
19	15:43757184:C:T	rs190543502	15	43757184	1.24885e-11	43674430	44636409	177	7	2	rs190543502;rs4270152	1	rs190543502
20	15:53739426:A:C	rs79391862	15	53739426	2.52447e-08	53728710	53739426	2	1	1	rs79391862	1	rs79391862
21	15:78802869:C:T	rs9788721	15	78802869	7.73187e-32	78711803	79136372	619	358	16	rs9788721;rs7163730;rs8192478;rs11634351;rs7181405;rs17487514;rs12913260;rs1394371;rs12904234;rs11636605;rs11072774;rs2869030;rs12442456;rs77438700;rs7403155;rs12907065	3	rs9788721;rs11636605;rs7403155
22	16:51410819:A:C	rs2110840	16	51410819	3.96723e-11	51097687	51410819	19	3	3	rs12597585;rs7500375;rs2110840	3	rs12597585;rs7500375;rs2110840
23	16:53827479:A:G	rs10468280	16	53827479	3.34196e-09	53797908	53845487	116	47	1	rs10468280	1	rs10468280
24	16:69581354:C:T	rs35967356	16	69581354	4.3478e-08	69551467	69940355	99	2	1	rs35967356	1	rs35967356
25	17:76345109:A:C	rs11658269	17	76345109	3.16414e-08	76338963	76345109	5	1	1	rs11658269	1	rs11658269
26	18:12832842:A:C	rs588447	18	12832842	1.14088e-09	12773553	12884343	46	13	1	rs588447	1	rs588447
27	19:41353107:C:T	rs56113850	19	41353107	1.50464e-16	41334371	41371480	47	15	5	rs56113850;rs7259706;rs11667314;rs2316204;rs67210567	2	rs56113850;rs67210567
28	19:45414451:C:T	rs439401	19	45414451	6.42619e-31	45232161	45438554	203	95	25	rs2889414;rs2927481;rs148933445;rs118147862;rs7412;rs393584;rs406456;rs4452060;rs2972558;rs150639620;rs11669338;rs10119;rs3852860;rs3925681;rs387465;rs6859;rs34095326;rs438811;rs12691088;rs66626994;rs76366838;rs439401;rs405509;rs1064725;rs7254133	10	rs2889414;rs148933445;rs393584;rs150639620;rs3852860;rs34095326;rs76366838;rs439401;rs1064725;rs7254133
29	20:43042364:C:T	rs1800961	20	43042364	3.1524e-10	43042364	43042364	1	1	1	rs1800961	1	rs1800961

### Sheet: ST12
GenomicLocus	uniqID	rsID	chr	pos	p	start	end	nSNPs	nGWASSNPs	nIndSigSNPs	IndSigSNPs	nLeadSNPs	LeadSNPs
1	1:39944249:C:T	rs61779313	1	39944249	7.92804e-11	39551488	40088043	200	123	3	rs61779313;rs72634502;rs111623477	1	rs61779313
2	1:65403939:A:G	rs28690774	1	65403939	1.71015e-09	65382792	65440764	53	15	1	rs28690774	1	rs28690774
3	1:65901119:C:T	rs9436743	1	65901119	1.89024e-28	65892888	66553259	1061	590	24	rs9436743;rs6658922;rs9436746;rs114403972;rs17412403;rs1751480;rs147501551;rs10789188;rs3828037;rs12564626;rs4655764;rs11208704;rs57412330;rs11805970;rs4655783;rs55953331;rs10889580;rs56895854;rs12058296;rs12742079;rs144215737;rs1937460;rs1354063;rs12138629	5	rs9436743;rs57412330;rs55953331;rs144215737;rs1937460
4	1:154421530:C:T	rs12404936	1	154421530	2.26704e-33	154283249	154531090	377	219	9	rs113639721;rs6427641;rs12404936;rs6695045;rs7546555;rs72698169;rs12404927;rs4845626;rs4556348	3	rs113639721;rs12404936;rs4845626
5	1:159706230:A:G	rs12037186	1	159706230	1.31092e-60	159171474	159732811	328	109	23	rs141992889;rs144970957;rs3845624;rs75790512;rs114613548;rs12120491;rs1891186;rs12744244;rs35198997;rs2808652;rs144471411;rs12037186;rs11588887;rs61821568;rs2592886;rs2794519;rs2246469;rs3116654;rs115381557;rs539574355;rs12089687;rs10908741;rs6677719	10	rs141992889;rs3845624;rs75790512;rs114613548;rs12120491;rs1891186;rs144471411;rs12037186;rs115381557;rs10908741
6	1:247614617:C:T	rs4925663	1	247614617	1.5645e-08	247601357	247614617	13	2	1	rs4925663	1	rs4925663
7	2:27444546:C:T	rs71441063	2	27444546	1.46209e-10	27444546	27927968	277	23	5	rs71441063;rs2303370;rs6547692;rs4665985;rs62131877	3	rs71441063;rs2303370;rs62131877
8	2:113835602:C:T	rs11693750	2	113835602	3.12612e-12	113830563	113874467	100	46	3	rs11693750;rs4849152;rs7596350	1	rs11693750
9	7:22882291:C:T	rs61542988	7	22882291	3.36956e-10	22813435	22975908	79	21	4	rs61542988;rs13246950;rs10279140;rs1029740	1	rs61542988
10	8:9168897:G:T	rs62493791	8	9168897	4.85698e-11	9107951	9219008	105	5	3	rs62493791;rs7010575;rs4841132	2	rs62493791;rs4841132
11	10:91011681:C:T	rs1332327	10	91011681	7.24148e-10	91002804	91014061	15	1	1	rs1332327	1	rs1332327
12	11:47245389:C:T	rs4647725	11	47245389	1.05541e-08	46949601	47564722	102	20	1	rs4647725	1	rs4647725
13	12:121416988:A:G	rs2244608	12	121416988	5.89876e-23	120891560	121693947	632	157	28	rs118075671;rs4300462;rs2140093;rs55913575;rs2859266;rs7975067;rs8295;rs56178989;rs2393794;12:121176902:A:G;rs11065367;rs7953249;rs1169299;rs1169307;rs2708081;rs7133013;rs2244608;rs2257962;rs3213545;rs2393750;rs7967190;rs6489785;rs55834942;rs10849836;rs73214176;rs3751150;rs2893895;rs1140886	9	rs118075671;rs2140093;rs8295;12:121176902:A:G;rs11065367;rs2244608;rs55834942;rs73214176;rs2893895
14	14:94844947:C:T	rs28929474	14	94844947	4.58467e-13	94838142	94844947	2	2	1	rs28929474	1	rs28929474
15	16:28829117:A:G	rs187668816	16	28829117	3.67951e-09	28340785	29001460	384	83	2	rs187668816;rs8045689	1	rs187668816
16	16:51170026:G:T	rs116971887	16	51170026	7.97985e-10	51158710	51170026	3	2	1	rs116971887	1	rs116971887
17	16:51431230:A:C	rs72787359	16	51431230	2.79752e-13	51431230	51485354	3	2	1	rs72787359	1	rs72787359
18	17:76383071:A:G	rs61550477	17	76383071	1.00668e-08	76357391	76406957	49	3	1	rs61550477	1	rs61550477
19	19:45392254:C:T	rs6857	19	45392254	4.73201e-38	45344722	45428234	98	34	7	rs41289514;rs117310449;rs140480140;rs406315;rs6857;rs4420638;rs484195	4	rs41289514;rs406315;rs6857;rs484195
20	20:43042364:C:T	rs1800961	20	43042364	1.35699e-10	43042364	43042364	1	1	1	rs1800961	1	rs1800961

### Sheet: ST13
GenomicLocus	uniqID	rsID	chr	pos	p	start	end	nSNPs	nGWASSNPs	nIndSigSNPs	IndSigSNPs	nLeadSNPs	LeadSNPs
1	1:65349608:A:G	rs310201	1	65349608	3.12361e-08	65349544	65368399	7	2	1	rs310201	1	rs310201
2	1:65946506:A:G	rs2025803	1	65946506	7.22936e-31	65848034	66482556	1038	547	33	rs6672992;rs114403972;rs113256767;rs116729383;rs2025803;rs1327115;rs370732761;rs34200279;rs1137100;rs6669117;rs6699885;rs17407594;rs3790434;rs4655802;rs55889533;rs9436746;rs61779817;rs80323738;rs72683129;rs74733149;rs11208722;rs10889580;rs6588165;rs10789188;rs1892534;rs12131840;rs531202034;rs12739892;rs10789203;rs11208764;rs35354251;rs4329483;rs17451403	10	rs6672992;rs113256767;rs116729383;rs2025803;rs61779817;rs80323738;rs74733149;rs1892534;rs531202034;rs12739892
3	1:91531749:C:T	rs79812211	1	91531749	1.29822e-08	91530861	91571106	44	1	1	rs79812211	1	rs79812211
4	1:154418415:C:T	rs11265613	1	154418415	2.13307e-16	154307262	154636276	126	79	9	rs61808683;rs11265613;rs4845625;rs10908841;rs12144146;rs10796927;rs10908840;rs77994623;rs11264224	3	rs61808683;rs11265613;rs10908840
5	1:159699249:G:T	rs4546916	1	159699249	6.35679e-37	159588799	159732523	180	102	20	rs7541395;rs2998431;rs34959044;rs12744244;rs2592904;rs12093699;rs4255379;rs562480389;rs77013776;rs12042360;1:159710517:A:C;rs151313645;rs4546916;rs199637550;rs2794519;rs2246469;rs180689986;rs80272044;rs11579148;rs12094103	10	rs7541395;rs2592904;rs562480389;rs77013776;rs151313645;rs4546916;rs180689986;rs80272044;rs11579148;rs12094103
6	1:247605599:C:T	rs10157379	1	247605599	1.70206e-11	247600301	247614617	26	11	2	rs10157379;rs4925659	1	rs10157379
7	2:27633662:C:T	rs55675047	2	27633662	6.15529e-12	27498734	27995931	303	105	7	rs55675047;rs1728918;rs80051818;rs4665972;rs67086575;rs58199976;rs3817588	3	rs55675047;rs67086575;rs58199976
8	6:126698719:A:G	rs9388489	6	126698719	2.75343e-16	126623947	127167072	298	197	4	rs9388489;rs10457481;rs35848181;rs10499135	1	rs9388489
9	7:73026378:C:T	rs17145750	7	73026378	4.00331e-11	72856269	73058017	127	84	2	rs17145750;rs35732917	1	rs17145750
10	8:9181395:A:G	rs2169387	8	9181395	8.20719e-21	9103000	9251880	60	37	4	rs330037;rs4841139;rs2169387;rs76453951	2	rs330037;rs2169387
11	8:11540227:A:G	rs4284012	8	11540227	6.62815e-09	11539715	11545900	6	1	1	rs4284012	1	rs4284012
12	8:116967356:A:G	rs10216416	8	116967356	2.06229e-08	116960729	117126310	182	2	1	rs10216416	1	rs10216416
13	9:136149229:C:T	rs505922	9	136149229	1.7982e-35	136128546	136339755	126	87	12	rs505922;rs630510;rs8176630;rs11244061;rs635634;rs633862;rs3094379;rs2073826;rs587707823;rs9411395;rs176694;rs149181677	3	rs505922;rs9411395;rs149181677
14	10:91014061:A:G	rs2266008	10	91014061	2.67588e-09	91003349	91014061	8	1	1	rs2266008	1	rs2266008
15	11:48160609:C:T	rs113253936	11	48160609	4.05024e-10	46708196	49017552	536	54	3	rs113253936;rs4752968;rs34312154	1	rs113253936
16	12:56928814:A:G	rs2638301	12	56928814	1.81367e-09	56891649	56960766	16	11	1	rs2638301	1	rs2638301
17	12:120526148:A:G	rs111824642	12	120526148	7.52083e-09	120430074	120554466	5	2	1	rs111824642	1	rs111824642
18	12:121424861:A:G	rs7310409	12	121424861	1.22845e-117	121042944	121717956	783	519	62	rs4766973;rs11065176;rs2673617;rs541619;rs57830821;rs2140093;rs66947454;rs1169299;rs2701180;rs4767921;rs2686553;rs12825376;rs12367037;rs868795;rs2393802;rs7971750;rs2708105;rs35819033;rs2203474;rs113412464;rs142601917;rs113502758;rs7966322;rs2244608;rs2708081;rs143400283;rs11612787;rs28380723;rs113296670;rs7305618;rs10774579;rs1169286;rs11065388;rs12309537;rs11065394;rs61953351;rs3213545;rs2859398;rs10849835;rs610578;rs10774567;rs1086581;rs587927;rs1151862;rs117301406;rs11065346;rs1077195;rs56404471;rs11065397;rs3892756;rs28360458;rs7970406;rs141106010;rs7310409;rs73214179;rs2708101;rs73229142;rs79619304;rs11613680;rs2686338;rs3794207;rs6489803	14	rs4766973;rs2673617;rs12825376;rs2203474;rs142601917;rs113502758;rs143400283;rs28380723;rs56404471;rs7310409;rs73214179;rs79619304;rs2686338;rs6489803
19	16:51431230:A:C	rs72787359	16	51431230	5.34056e-21	51162605	51494862	6	6	4	rs3909222;rs72787359;rs72787388;rs2110840	2	rs3909222;rs72787359
20	16:53806453:A:G	rs56094641	16	53806453	6.41222e-12	53797908	53845487	115	83	1	rs56094641	1	rs56094641
21	19:45411941:C:T	rs429358	19	45411941	5.50046e-66	45232161	45428234	143	77	22	rs12327715;rs10425556;rs140824606;rs118147862;rs28399637;rs3810143;rs55840414;rs6859;rs3852861;rs11556505;rs79701229;rs405509;rs157580;rs2075649;rs405697;rs10119;rs429358;rs75627662;rs12691088;rs12721046;rs147636938;rs157581	9	rs12327715;rs140824606;rs118147862;rs28399637;rs55840414;rs6859;rs79701229;rs405509;rs429358
22	20:43042364:C:T	rs1800961	20	43042364	5.00771e-15	43042364	43042364	1	1	1	rs1800961	1	rs1800961

### Sheet: ST14
GenomicLocus	uniqID	rsID	chr	pos	p	start	end	nSNPs	nGWASSNPs	nIndSigSNPs	IndSigSNPs	nLeadSNPs	LeadSNPs
1	1:10544725:A:G	rs669701	1	10544725	2.43954e-11	10484976	10637709	165	110	3	rs669701;rs604814;rs369098411	1	rs669701
2	1:21968741:C:T	rs78915636	1	21968741	4.97327e-08	21888425	21977332	18	1	1	rs78915636	1	rs78915636
3	1:39566766:C:T	rs141752713	1	39566766	2.16137e-10	39551488	40088043	341	189	3	rs141752713;rs624971;rs4660808	1	rs141752713
4	1:66125770:A:G	rs10789192	1	66125770	3.3872e-27	65892888	66385385	889	456	28	rs34921810;rs7520723;rs6656451;rs2767481;rs147501551;rs4655517;rs10493380;rs202117376;rs147855703;rs9436743;rs79549563;rs547333321;rs11805970;rs61779713;rs183790625;rs75683475;rs77477863;rs79639154;rs74733149;rs17448335;rs10789192;rs4655772;rs12035209;rs72641133;rs3828037;rs201712947;rs3009868;rs11208764	7	rs34921810;rs79549563;rs79639154;rs74733149;rs10789192;rs201712947;rs3009868
5	1:91530305:C:T	rs469772	1	91530305	2.04509e-09	91530001	91550197	31	18	2	rs469772;rs165317	1	rs469772
6	1:150276022:A:G	rs509345	1	150276022	5.38694e-09	150250636	151136354	293	5	2	rs509345;rs10305724	2	rs509345;rs10305724
7	1:154407713:C:T	rs7521458	1	154407713	3.27423e-19	153721605	154664175	789	263	29	rs16835630;rs55953243;rs113191295;rs113489222;rs2841102;rs10158450;rs115718964;rs145909430;rs116247632;rs1194611;rs3811452;rs12083537;rs12726220;rs1889312;rs34437053;rs7547455;rs6427641;rs7521458;rs12023772;rs11265632;rs10796927;rs7549250;rs113580743;rs4845653;rs140615642;rs6702449;rs12024175;rs12139887;rs61811421	11	rs16835630;rs113191295;rs2841102;rs115718964;rs1194611;rs12083537;rs7521458;rs113580743;rs140615642;rs6702449;rs61811421
8	1:155000370:C:T	rs60674412	1	155000370	5.64274e-09	154987526	155021893	25	7	2	rs60674412;rs4845701	1	rs60674412
9	1:156206121:A:G	rs1052067	1	156206121	9.68857e-09	156156094	156206121	63	2	1	rs1052067	1	rs1052067
10	1:159682233:C:T	rs1205	1	159682233	6.56356e-69	159174885	159732811	330	130	25	rs7550207;rs143273561;rs1992807;rs12047264;rs12731846;rs12138167;rs114716718;rs140813916;rs61821568;rs77013776;rs12042360;rs74596724;rs10908740;rs148496942;rs1205;rs1130864;rs75771160;rs12566873;rs16842484;rs17459580;rs2794519;rs3093059;rs80272044;rs116702045;rs4656848	10	rs7550207;rs143273561;rs12047264;rs12138167;rs140813916;rs77013776;rs1205;rs3093059;rs116702045;rs4656848
11	1:183054827:A:G	1:183054827:A:G	1	183054827	6.69e-09	182942202	183115341	502	38	2	1:183054827:A:G;rs2296299	1	1:183054827:A:G
12	1:204527060:C:T	rs1046874	1	204527060	1.66759e-12	204400034	204603861	281	131	3	rs1107339;rs12036042;rs1046874	2	rs1107339;rs1046874
13	1:221069017:G:T	rs4846670	1	221069017	4.47025e-11	220975414	221112332	103	41	2	rs4846670;rs903319	1	rs4846670
14	1:247600301:A:C	rs1539019	1	247600301	1.8188e-12	247600301	247606276	12	10	1	rs1539019	1	rs1539019
15	2:641159:A:C	rs4854347	2	641159	1.71221e-13	600575	658550	238	182	2	rs4854347;rs13029479	1	rs4854347
16	2:27742603:C:T	rs780093	2	27742603	5.93394e-48	27189063	28535061	912	566	42	rs13408252;rs149996558;rs4665377;rs62130714;rs1260327;rs72810784;rs1659684;rs7596471;rs2384575;rs13001266;rs3749147;rs2305929;rs937813;rs13032431;rs780093;rs4665985;rs62139017;rs111882076;rs10495762;rs62139068;rs7349418;rs4665409;rs1728918;rs67086575;rs3817588;rs58199976;rs4665386;rs78945592;rs13013484;rs74974644;rs6714106;rs10175826;rs13016086;rs55796876;rs7586645;rs181391993;rs1881397;rs2141371;rs74397562;rs35937640;rs62140453;rs4666042	6	rs13408252;rs13001266;rs780093;rs58199976;rs74397562;rs35937640
17	2:43017854:C:T	rs10180893	2	43017854	1.02142e-08	42710569	43106277	194	52	2	rs10180893;rs1439645	1	rs10180893
18	2:43514036:A:G	rs11900952	2	43514036	4.54935e-09	43452183	43818957	60	1	1	rs11900952	1	rs11900952
19	2:63691920:A:G	rs72821624	2	63691920	4.16053e-11	62903461	64374674	655	107	8	rs4671448;rs2430386;rs7585640;rs262535;rs62179277;rs72821624;rs13431584;rs7606880	3	rs4671448;rs72821624;rs7606880
20	2:85814984:C:T	rs10206961	2	85814984	2.03096e-09	85737509	85814984	78	18	2	rs10206961;rs699664	1	rs10206961
21	2:102711031:C:T	rs933493	2	102711031	2.26379e-11	102300940	103089078	386	100	10	rs4851487;rs3755482;rs933493;rs11685997;rs11123908;rs6729953;rs6736803;rs2041748;rs34778121;rs11683213	3	rs4851487;rs933493;rs11683213
22	2:113841030:A:G	rs6734238	2	113841030	2.15078e-22	113639944	113920079	273	147	11	rs28928312;rs2515397;rs957200;rs6743376;rs62157455;rs12469822;rs12711751;rs6734238;rs56341434;rs55714813;rs6750555	3	rs28928312;rs12469822;rs6734238
23	2:173314670:A:G	rs12052250	2	173314670	3.51518e-11	173286318	173415706	149	92	4	rs12475433;rs36040769;rs144682022;rs12052250	2	rs12475433;rs12052250
24	2:202126615:A:G	rs1861270	2	202126615	2.19434e-08	202122995	202204741	26	6	1	rs1861270	1	rs1861270
25	2:214025262:A:G	rs13001511	2	214025262	2.52029e-15	213807630	214041407	236	137	9	rs13001511;rs7573232;rs59507033;rs1025820;rs7582752;rs4672676;rs2371883;rs7583371;rs3816235	1	rs13001511
26	2:242236667:A:C	rs62186411	2	242236667	4.59993e-22	242151088	242445040	224	151	10	rs77791862;rs1134941;rs3771559;rs749264;rs62186411;rs59104589;rs13001766;rs75030003;rs886810;rs76832527	2	rs77791862;rs62186411
27	3:18783476:C:T	rs4532156	3	18783476	3.05238e-10	18611283	18824298	143	61	2	rs4532156;rs34457121	1	rs4532156
28	3:23244251:C:T	rs76860107	3	23244251	2.75011e-09	23222657	23645632	234	123	1	rs76860107	1	rs76860107
29	3:49798520:A:G	rs12490656	3	49798520	5.88191e-15	48719638	50250837	842	489	10	rs73073004;rs990211;rs7615675;rs12490656;rs11712056;rs2624843;rs13100903;rs2526397;rs1858828;rs73077175	2	rs73073004;rs12490656
30	3:87361171:C:T	rs56128146	3	87361171	1.14475e-08	87221370	87361171	39	1	1	rs56128146	1	rs56128146
31	3:113290450:C:T	rs13092681	3	113290450	7.37809e-09	113099461	113309149	50	10	1	rs13092681	1	rs13092681
32	3:131887452:A:C	rs1513342	3	131887452	3.35213e-09	131874330	132002082	81	9	2	rs1513342;rs11926928	1	rs1513342
33	3:136605797:C:T	rs11921170	3	136605797	1.57132e-10	135798658	136671504	412	235	3	rs11921170;rs6779146;rs9883916	1	rs11921170
34	3:170126707:G:T	rs148376875	3	170126707	2.00794e-10	169748004	170126707	91	4	2	rs148376875;rs73879159	1	rs148376875
35	3:170744815:C:T	rs5396	3	170744815	8.66253e-11	170627909	170744815	45	16	1	rs5396	1	rs5396
36	3:172199771:A:C	rs12492800	3	172199771	4.78928e-08	172168292	172204943	23	1	1	rs12492800	1	rs12492800
37	4:106127004:C:T	rs1909122	4	106127004	2.35919e-20	106048360	106429390	202	92	5	rs1909122;rs34104813;rs75625682;rs2647248;rs28478829	1	rs1909122
38	4:140900251:A:G	rs72712556	4	140900251	2.16193e-12	140858717	140951417	80	57	2	rs72712556;rs3733385	1	rs72712556
39	5:1289975:A:C	rs74682426	5	1289975	3.55753e-10	1280830	1297918	15	7	2	rs74682426;rs7726159	1	rs74682426
40	5:52768320:A:G	rs62370474	5	52768320	1.26773e-08	52664692	52792978	102	19	2	rs62370474;rs62359325	1	rs62370474
41	5:56145068:G:T	5:56145068:G:T	5	56145068	7.8294e-11	56006175	56276764	370	102	5	5:56145068:G:T;5:56145068:G:T;rs166169;5:56102812:A:C;5:56145068:G:T	1	5:56145068:G:T
42	5:131777234:A:G	rs11242113	5	131777234	1.04338e-08	131638817	131810619	42	6	1	rs11242113	1	rs11242113
43	6:127107248:A:G	rs12525327	6	127107248	9.71418e-09	126883880	127167072	14	5	1	rs12525327	1	rs12525327
44	6:130367725:G:T	rs7744830	6	130367725	7.1507e-23	130321899	130460244	130	92	9	rs6569647;rs1415701;rs9375693;rs7744830;rs4364506;rs7756339;rs9321208;rs6569646;rs6569648	2	rs6569647;rs7744830
45	6:134263196:A:C	rs167876	6	134263196	6.75099e-13	134258806	134315632	42	29	1	rs167876	1	rs167876
46	6:153448307:A:G	rs6932847	6	153448307	1.3354e-22	153357921	153450489	237	170	4	rs6932847;rs611499;rs1338070;rs6912850	1	rs6932847
47	6:160606525:C:T	rs140793115	6	160606525	2.51553e-12	160545046	160963230	164	19	7	rs111909590;rs150856119;rs140793115;rs140158970;rs3103351;rs2048327;rs41266385	4	rs111909590;rs140793115;rs2048327;rs41266385
48	7:22893992:A:C	rs9639444	7	22893992	1.54004e-16	22813060	23102329	280	152	11	rs9942684;rs1029740;rs17147344;rs10252842;rs12673996;rs71530697;rs62448271;rs9639444;rs7811699;rs12535331;rs13245390	3	rs9942684;rs9639444;rs13245390
49	7:27755172:C:T	rs72598505	7	27755172	4.72623e-11	27545624	27994847	187	70	4	rs72598505;rs12700832;rs11760913;rs7791093	2	rs72598505;rs11760913
50	7:40875192:A:C	rs17621345	7	40875192	3.72218e-10	40812079	40877473	75	24	3	rs17621345;rs12701832;rs10951639	1	rs17621345
51	7:73022746:A:G	rs13246993	7	73022746	9.19328e-14	72809618	73058017	140	76	4	rs13246993;rs42122;rs35489648;rs13240994	1	rs13246993
52	7:74051807:A:G	rs7792114	7	74051807	1.59386e-08	74027839	74239332	79	3	1	rs7792114	1	rs7792114
53	8:9173209:A:G	rs7012637	8	9173209	1.19924e-27	8088230	11895484	2952	1228	97	rs1973776;rs1554533;rs11783950;rs568927;rs635594;rs10903311;rs7015606;rs12682352;rs399123;rs878504;rs11785268;rs2979253;rs10081437;rs62494425;rs329988;rs36111783;rs330088;rs330081;rs330072;rs427731;rs17149279;rs898797;rs13254267;rs6601304;rs10100760;rs7830939;rs13262031;rs2948300;rs13270194;rs11997261;rs17684514;rs559534;rs4841021;rs17618598;rs17618723;rs2929459;rs330037;rs17155242;rs7012637;rs11774381;rs732839;rs12550437;rs10102352;rs13279515;rs10095103;rs11994201;rs13264164;rs6601317;rs4841199;rs35169606;rs7000322;rs113377229;rs28714450;rs591346;rs6983332;rs11783705;rs11774276;rs4841300;rs3101431;rs405001;rs13251338;rs56369100;rs4840439;rs7838965;rs13264668;rs7832708;rs35602868;rs4841181;rs11783749;rs7005680;rs2409716;rs2736352;rs2736374;rs2736375;rs1865521;rs6980481;rs2409764;rs10088942;rs2248325;rs2127128;rs13249843;rs13273172;rs1809357;rs12541921;rs7838131;rs562905525;rs2010628;rs804267;rs2645430;rs1736070;rs10903343;rs1908814;rs4841659;rs7836608;rs6422373;rs1534862;rs6601634	7	rs1973776;rs17684514;rs2929459;rs7012637;rs56369100;rs11783749;rs4841659
54	8:23543583:A:G	rs1866343	8	23543583	9.46746e-13	23484361	23547226	59	25	2	rs1866343;rs77759117	1	rs1866343
55	8:108917591:A:C	rs4735020	8	108917591	2.00678e-08	108915075	109011594	12	6	1	rs4735020	1	rs4735020
56	8:116649150:A:G	rs2737230	8	116649150	1.48367e-11	116648565	116869477	242	174	4	rs2737230;rs17716502;rs9297543;rs2960155	1	rs2737230
57	8:128093297:C:T	rs1016343	8	128093297	1.38471e-25	127901649	128547942	375	171	27	rs6984837;rs4871752;rs10956349;rs56769784;rs1016343;rs3857883;rs7463708;rs6470494;rs5013678;rs13252298;rs78809737;rs16901948;rs117478964;rs191785584;rs77541621;rs111724742;rs10100721;rs201057014;rs117627785;rs896324;rs13273993;rs921146;rs2121630;rs13259396;rs1447296;rs6990480;rs7830776	13	rs6984837;rs10956349;rs1016343;rs5013678;rs78809737;rs16901948;rs111724742;rs10100721;rs201057014;rs117627785;rs896324;rs13273993;rs921146
58	9:82100273:A:C	rs7043645	9	82100273	2.17465e-08	82085344	82119590	40	5	1	rs7043645	1	rs7043645
59	9:109532734:A:G	rs4451364	9	109532734	3.85177e-09	109532734	109542204	5	5	1	rs4451364	1	rs4451364
60	9:127032607:A:G	rs1045774	9	127032607	2.38213e-11	126999153	127184067	132	61	3	rs1045774;rs944340;rs12343206	1	rs1045774
61	9:132583929:C:T	rs34429226	9	132583929	3.70337e-10	132546316	132613537	196	109	1	rs34429226	1	rs34429226
62	9:136141870:C:T	rs2519093	9	136141870	1.54152e-08	136132908	136155000	59	19	2	rs2519093;rs544873	1	rs2519093
63	9:139381128:A:G	rs72775778	9	139381128	1.78112e-10	139259349	139387676	186	89	4	rs72775778;rs4320648;rs1051957;rs3812584	1	rs72775778
64	10:46104943:A:C	rs7075427	10	46104943	2.09963e-08	46082985	46104943	2	2	1	rs7075427	1	rs7075427
65	10:51549496:C:T	rs10993994	10	51549496	4.38641e-26	51450060	51549496	185	102	7	rs10826223;rs4630240;rs10993994;rs61850098;rs7910704;rs61847070;rs12770171	2	rs10826223;rs10993994
66	10:94839642:A:G	rs2068888	10	94839642	7.193e-12	94761925	94845981	46	13	2	rs2068888;rs55843714	1	rs2068888
67	10:104418350:C:T	rs12773833	10	104418350	9.14623e-09	104241983	104532828	53	6	1	rs12773833	1	rs12773833
68	10:126650696:A:G	rs11245446	10	126650696	3.01962e-12	126582160	126737997	70	29	5	rs11245446;rs11245450;rs10901849;rs3781444;rs12771627	1	rs11245446
69	11:2232359:A:G	rs7123312	11	2232359	1.11992e-24	2193597	2234690	163	114	9	rs7123312;rs72853903;rs11564709;rs72853920;rs10840523;rs76275158;rs7114709;rs7115232;rs116915405	1	rs7123312
70	11:47275064:A:G	rs10838681	11	47275064	1.08132e-14	46714279	49322449	953	158	9	rs10838681;rs2596407;rs9919526;rs7124681;rs1631174;rs7111517;rs2018527;rs375314312;rs584899	3	rs10838681;rs375314312;rs584899
71	11:49585779:A:G	rs11040429	11	49585779	2.84665e-08	49585779	49585779	1	1	1	rs11040429	1	rs11040429
72	11:56190786:C:T	rs1547879	11	56190786	2.76677e-09	55509447	56195905	47	8	1	rs1547879	1	rs1547879
73	11:61467603:A:G	rs198452	11	61467603	1.21975e-08	61397323	61515767	54	11	2	rs198452;rs28843755	1	rs198452
74	11:65109233:A:C	rs629710	11	65109233	2.90375e-08	64983278	65128433	5	1	1	rs629710	1	rs629710
75	11:68980335:A:C	rs4620729	11	68980335	4.32245e-28	68811777	69172297	250	156	20	rs56140802;rs72930659;rs3019781;rs16761;rs12420758;rs4620729;rs11228584;rs34255287;rs7946255;rs4930273;rs79763002;rs3019748;rs56005939;rs10750844;rs9783278;rs11228562;rs79485992;rs7127508;rs79183757;rs11263521	4	rs56140802;rs4620729;rs79485992;rs11263521
76	11:76212206:C:T	rs7951867	11	76212206	1.71861e-13	76125116	76267610	95	72	1	rs7951867	1	rs7951867
77	12:6440009:C:T	rs1800693	12	6440009	8.17372e-10	6440009	6455098	12	4	1	rs1800693	1	rs1800693
78	12:12885278:A:G	rs16908381	12	12885278	4.08332e-09	12828685	12898412	32	8	2	rs16908381;rs7956514	1	rs16908381
79	12:14408639:C:T	rs73054799	12	14408639	4.62145e-11	14406263	14421112	8	7	1	rs73054799	1	rs73054799
80	12:53316821:A:G	rs73110471	12	53316821	7.39609e-12	53256863	53335563	136	51	5	rs1492237;rs73110471;rs66534130;rs7972845;rs11829997	2	rs1492237;rs73110471
81	12:90154409:A:C	rs7132186	12	90154409	7.77924e-20	90109321	90567732	272	166	10	rs7132186;rs12579003;rs142988543;rs11105463;rs10777215;rs1527546;rs2553108;rs4842708;rs10858960;rs10858934	2	rs7132186;rs2553108
82	12:121442670:C:T	12:121442670:C:T	12	121442670	1.49698e-51	120752247	121767488	1006	418	68	rs2516079;rs11065106;rs2076022;rs11065126;rs11065389;rs61945850;rs145738980;rs4767921;rs473121;rs1151874;rs2686555;rs541619;rs1169299;rs7138861;rs692902;rs1086581;rs6489779;rs12367037;rs2701177;rs61946386;rs113082037;rs11065365;rs375056259;rs7305618;rs11065394;rs2701180;rs11065397;rs61953351;rs2708081;rs61953353;rs2708103;rs17434647;rs28360458;rs73405652;rs1109480;rs6490300;rs73227033;rs36096261;rs117816983;rs7296632;rs2259835;rs12368199;rs2859394;rs77782095;rs12809185;rs111524607;rs71444526;rs80252785;rs71454665;rs2203474;rs112351333;rs56015214;rs28360453;rs1169282;rs2859393;rs2567990;rs2668243;12:121442670:C:T;rs1179998;rs11065422;rs11065384;rs149400899;rs208296;rs7958311;rs12826364;rs3794205;rs2686386;rs2393844	14	rs2516079;rs11065126;rs145738980;rs692902;rs73227033;rs36096261;rs2203474;rs56015214;rs1169282;12:121442670:C:T;rs149400899;rs208296;rs2686386;rs2393844
83	14:73379091:C:T	rs12878887	14	73379091	2.38705e-09	73342476	73559566	39	9	3	rs12878887;rs72734410;rs8009347	1	rs12878887
84	14:94844947:C:T	rs28929474	14	94844947	9.09832e-28	94672731	94877868	8	6	5	rs28929474;rs7149605;rs7151526;rs112963922;rs112458284	1	rs28929474
85	15:53728710:C:T	rs149624078	15	53728710	1.30242e-08	53728710	53739426	2	2	1	rs149624078	1	rs149624078
86	15:60917558:A:G	rs5015574	15	60917558	3.81926e-11	60878030	60972117	58	26	3	rs5015574;rs12594561;rs58558667	2	rs5015574;rs58558667
87	15:66773975:A:G	rs41277720	15	66773975	4.73663e-10	66587581	66839282	86	57	1	rs41277720	1	rs41277720
88	16:1795601:A:G	rs11648261	16	1795601	4.44573e-08	1784072	1807780	30	1	1	rs11648261	1	rs11648261
89	16:4422607:G:T	rs7200336	16	4422607	1.67223e-08	4382607	4491190	34	4	1	rs7200336	1	rs7200336
90	16:4948936:C:T	rs12443906	16	4948936	5.65874e-10	4896730	4962259	5	1	1	rs12443906	1	rs12443906
91	16:51436882:A:G	rs17616063	16	51436882	1.3468e-29	51317787	51494862	6	6	4	rs150044976;rs17616063;rs118106133;rs72787388	2	rs150044976;rs17616063
92	16:53826028:C:T	rs28567725	16	53826028	4.32016e-09	53797908	53845487	116	1	1	rs28567725	1	rs28567725
93	17:7571752:G:T	rs78378222	17	7571752	2.66154e-11	7417640	7571752	3	1	1	rs78378222	1	rs78378222
94	17:36103149:A:G	rs9901746	17	36103149	5.84159e-51	36035301	36161032	79	53	24	rs8064552;rs1008284;rs7407025;rs12150371;rs2269842;rs17138478;rs17138476;rs55745329;rs200904439;rs8066151;rs3744763;rs2005705;rs62073542;rs12450628;rs17847528;rs2107131;rs2002731;rs61612821;rs7501939;rs77417276;rs9901746;rs67143603;rs113655573;rs111978120	10	rs8064552;rs1008284;rs17138478;rs200904439;rs12450628;rs17847528;rs61612821;rs9901746;rs113655573;rs111978120
95	17:47472365:A:G	rs11653775	17	47472365	1.56855e-12	47256685	47515176	197	86	5	rs2412099;rs1317701;rs11653775;rs9901650;rs77624269	2	rs2412099;rs11653775
96	17:57220124:C:T	rs77403093	17	57220124	2.04397e-11	56451552	57360222	326	230	3	rs77403093;rs7359501;rs3809724	1	rs77403093
97	17:69128083:A:G	rs55662756	17	69128083	6.19431e-13	69104938	69242932	174	5	1	rs55662756	1	rs55662756
98	17:72699833:C:T	rs10512597	17	72699833	3.71288e-10	72673667	72740027	43	15	3	rs10512597;rs28526119;rs28526368	1	rs10512597
99	17:76364099:C:T	rs6501207	17	76364099	2.01013e-11	76357391	76425639	63	7	2	rs6501207;rs56117688	1	rs6501207
100	18:58055731:A:G	rs7227255	18	58055731	2.06517e-08	58030420	58087882	47	2	1	rs7227255	1	rs7227255
101	19:1988444:C:T	rs12461737	19	1988444	4.93808e-08	1946760	1990309	26	1	1	rs12461737	1	rs12461737
102	19:19699963:C:T	rs7245672	19	19699963	2.20805e-08	19358672	19744079	189	9	2	rs7245672;rs2905430	1	rs7245672
103	19:38083188:A:G	rs12461113	19	38083188	5.97962e-13	37378245	38474127	589	210	5	rs55755939;rs7249622;rs12461113;rs833927;rs8101062	2	rs55755939;rs12461113
104	19:45411941:C:T	rs429358	19	45411941	3.17726e-131	45284627	45516002	199	135	26	rs80168591;rs4803763;rs2927468;rs2889414;rs147711004;rs559163390;rs11668861;rs406456;rs3852861;rs11556505;rs157582;rs117310449;rs118170342;rs157580;rs8106922;rs405697;rs584007;rs12721046;rs429358;rs75627662;rs10119;rs3925681;rs114533385;rs204483;rs10423543;rs34653400	10	rs80168591;rs4803763;rs559163390;rs117310449;rs157580;rs429358;rs3925681;rs114533385;rs204483;rs34653400
105	19:51363026:C:T	rs2659122	19	51363026	4.74993e-15	51335943	51365440	26	16	7	rs2659056;rs2033496;rs2659122;rs1058205;rs266849;rs7251465;rs62113212	2	rs2659056;rs2659122
106	19:51728477:C:T	rs12459419	19	51728477	5.12503e-09	51727962	51737991	10	2	1	rs12459419	1	rs12459419
107	20:25307574:C:T	rs6083801	20	25307574	4.46896e-13	25177805	25880733	582	405	8	rs6083801;rs2500406;rs6037158;rs6050422;rs6050427;rs2076561;rs6050477;rs2274890	1	rs6083801
108	20:44545460:A:G	rs4812975	20	44545460	4.36528e-11	44534651	44590298	21	4	1	rs4812975	1	rs4812975
109	20:49539058:C:T	rs2870025	20	49539058	1.07554e-11	49493863	49591337	55	36	2	rs2870025;rs41274690	1	rs2870025
110	20:52464697:A:C	rs6126985	20	52464697	1.4184e-10	52448936	52471667	29	13	1	rs6126985	1	rs6126985
111	20:62370349:C:T	rs1056441	20	62370349	9.21509e-33	62193019	62400021	353	241	26	rs2259797;rs6423444;rs879471;rs55765053;rs1056441;rs1741708;rs1058319;rs6089970;rs3746346;rs6089926;rs6090460;rs310669;rs381331;rs453481;rs535574432;rs6089946;rs2738774;rs2150910;rs58675328;rs4083754;rs112604138;rs3787097;rs6062496;rs62217798;rs62217815;rs117223048	3	rs2259797;rs55765053;rs1056441

### Sheet: ST15
Cancer	N SNPs	PPH0	PPH1	PPH2	PPH3	PPH4	Candidate SNP	PP explained by SNP	Mapped gene	Distance from gene	Novel	PMID	RS_Number	R2	P-value
Breast	518	4.09583e-06	0.0321544	2.81328e-05	0.220109	0.747704	rs17024393	0.318971	GNAT2	0	N	34234117	rs17024629	0.149154	3e-08
Breast	279	2.95889e-10	5.90014e-11	0.186509	0.0364136	0.777077	rs11205303	0.95822	MTMR11	0	N	29059683	rs11205303	1	1e-14
Breast	714	5.39734e-07	0.022199	2.45268e-06	0.0999998	0.877798	rs693232	0.113436	SEC16B	11440	Y	N/A	N/A	N/A	N/A
Breast	880	6.25797e-19	0.0800584	1.31785e-18	0.167841	0.7521	rs13028310	0.0645779	TMEM18	34744	Y	N/A	N/A	N/A	N/A
Breast	617	9.42377e-19	5.85901e-05	2.64958e-15	0.163895	0.836046	rs10203386	0.218205	ADCY3	0	N	29059683	rs6725517	0.826847	3e-12
Breast	326	0.00689638	0.00224308	0.0452952	0.0138007	0.931765	rs6756513	0.982725	MXD1	2510	Y	N/A	N/A	N/A	N/A
Breast	566	3.53826e-08	0.0584592	1.81319e-08	0.0290451	0.912496	rs6543087	0.413289	MAP4K4	0	N	37340002	rs6543087	1	2e-08
Breast	501	1.90585e-13	6.05158e-15	0.129629	0.00324895	0.867122	rs3769821	0.997301	CASP8	0	N	34594039	rs1035142	0.708036	3e-09
Breast	400	5.16133e-08	6.42541e-06	0.000849114	0.104813	0.894331	rs9878602	0.114806	FOXP1	0	N	29059683	rs6805189	1	5e-08
Breast	939	6.10051e-12	2.80289e-08	4.8923e-05	0.224002	0.77595	rs5743618	0.400944	TLR1	0	N	29059683	rs6815814	0.887898	6e-13
Breast	575	1.57671e-05	0.006222	0.000371412	0.145719	0.847672	rs2199936	0.182786	ABCG2	0	Y	N/A	N/A	N/A	N/A
Breast	768	4.18245e-05	1.94972e-06	0.177748	0.00747127	0.814737	rs113778879	0.999072	PDE4D	23153	N	29059683	rs10472076	0.392558	1e-08
Breast	548	0.000286109	0.00305077	0.0111077	0.117573	0.867983	rs7705189	0.213432	P4HA2	0	N	34234117	rs2522057	0.62403	1e-08
Breast	381	5.64798e-21	0.0635887	6.64868e-22	0.00655567	0.929856	rs72959041	0.997877	RSPO3	0	Y	N/A	N/A	N/A	N/A
Breast	573	3.12968e-28	1.03985e-08	1.49998e-21	0.0488862	0.951114	rs6923819	0.106424	L3MBTL3	0	N	29059683	rs6569648	0.516791	3e-12
Breast	241	1.08806e-07	0.0467957	1.0278e-06	0.441528	0.511675	rs73137144	0.466607	GTF2I	0	N	32424353	rs78816009	0.30427	2e-08
Breast	1006	2.63628e-25	0.00814489	6.1558e-24	0.189383	0.802472	rs635634	0.574077	ABO	4226	Y	N/A	N/A	N/A	N/A
Breast	265	2.02338e-22	1.40418e-16	7.4859e-08	0.0510014	0.948999	rs12251016	0.333218	MLLT10	1176	N	37340002	rs10828247	1	3e-10
Breast	763	1.32917e-12	3.8622e-12	0.0494444	0.142864	0.807692	rs12422552	0.897648	ATF7IP	104679	N	29059683	rs12422552	1	4e-15
Breast	665	8.52096e-52	1.52486e-18	5.84313e-36	0.00946598	0.990534	rs55872725	0.290871	FTO	0	N	29059683	rs62048402	1	4e-23
Breast	998	0.000295709	0.111252	0.00086176	0.323648	0.563942	rs56283750	0.384633	VPS9D1	0	N	37340002	rs62056098	0.105493	4e-09
Breast	692	8.00242e-14	5.4585e-05	2.91338e-10	0.197921	0.802024	rs6012911	0.0824547	CEBPB	151466	N	29059683	rs6122906	0.74929	3e-10
Breast	571	2.97867e-10	0.00708535	1.22979e-10	0.00193432	0.99098	rs8126001	0.844794	OPRL1	67	N	37340002	rs6090040	0.784412	8e-09
Colorectal	608	2.73383e-10	0.000405491	1.48668e-08	0.0210725	0.978522	rs7524102	0.182508	ZBTB40	79897	N	38872215	rs4233286	0.420231	3e-08
Colorectal	486	3.73949e-18	5.30994e-12	1.01076e-08	0.0133658	0.986634	rs11118902	0.238491	DUSP10	190099	N	38872215	rs9441981	0.237609	2e-11
Colorectal	247	4.66049e-267	0.0128089	7.27086e-268	0.00101215	0.986179	rs4665972	1	SNX17	0	Y	N/A	N/A	N/A	N/A
Colorectal	790	3.26264e-105	0.110308	1.65898e-105	0.0552546	0.834437	rs6734238	0.994355	IL1F10	7603	Y	N/A	N/A	N/A	N/A
Colorectal	576	0.000116409	0.000300274	0.0662621	0.170159	0.763162	rs73104192	0.0598806	MYO1G	2969	N	34594039	rs3735491	0.706992	5e-08
Colorectal	638	9.4776e-23	9.14936e-15	1.03589e-11	1.08982e-08	1	rs704017	1	ZMIZ1	9660	N	38872215	rs6480917	0.375254	6e-09
Colorectal	608	1.07844e-09	2.02728e-11	0.420941	0.00734127	0.571717	rs2193352	0.233148	SLC25A28	23673	N	36539618	rs35564340	1	4e-28
Colorectal	780	3.55423e-15	0.423619	2.61488e-16	0.0306203	0.545761	rs17781691	0.209347	DPF3	5684	Y	N/A	N/A	N/A	N/A
Colorectal	617	2.7625e-08	0.0085485	6.78091e-08	0.020012	0.971439	rs74369341	0.348892	MYPOP	0	Y	N/A	N/A	N/A	N/A
Endometrial	621	2.9696e-05	0.0442556	9.36866e-06	0.0130193	0.942686	rs6443429	0.950383	TBL1XR1	0	Y	N/A	N/A	N/A	N/A
Endometrial	989	1.81844e-24	0.0562815	1.40415e-24	0.0425578	0.901161	rs505922	0.589488	ABO	0	Y	N/A	N/A	N/A	N/A
Endometrial	229	6.3143e-12	0.144733	1.08939e-11	0.249098	0.60617	rs56186137	0.0582415	ATXN2L	8403	Y	N/A	N/A	N/A	N/A
Esophageal	377	0.000129762	0.0109	0.000768344	0.0636163	0.924586	rs35787427	0.0501013	AIP	0	Y	N/A	N/A	N/A	N/A
Esophageal	545	2.74986e-06	0.0861294	2.18834e-06	0.0676956	0.84617	rs7313954	0.0799144	ORAI1	19930	Y	N/A	N/A	N/A	N/A
Esophageal	413	2.70713e-09	0.0822295	1.44635e-09	0.0430585	0.874712	rs4018180	0.228252	PKD1	0	Y	N/A	N/A	N/A	N/A
Esophageal	640	2.01195e-34	0.36103	2.56171e-35	0.0453745	0.593596	rs56094641	0.213936	FTO	0	Y	N/A	N/A	N/A	N/A
Esophageal	513	2.07489e-12	0.0297507	5.71594e-13	0.00723277	0.963016	rs1985157	0.980194	LRRC25	5167	Y	N/A	N/A	N/A	N/A
Head and neck	296	0.000102061	0.118728	1.84197e-05	0.0205673	0.860584	rs13092573	0.956028	CCDC12	0	Y	N/A	N/A	N/A	N/A
Head and neck	208	8.839e-11	0.0144816	8.70605e-11	0.0132915	0.972227	rs6792510	0.447075	NCKIPSD	0	Y	N/A	N/A	N/A	N/A
Head and neck	790	8.95646e-10	5.7879e-08	0.0067589	0.436221	0.55702	rs1229984	0.999999	ADH1B	0	N	21437268	rs1229984	1	1e-20
Head and neck	187	7.29589e-38	0.176979	1.67626e-38	0.0398785	0.783143	rs1490384	0.93702	CENPW	181139	Y	N/A	N/A	N/A	N/A
Head and neck	414	2.47252e-10	0.0986344	3.23478e-10	0.128269	0.773096	rs7127808	0.332485	PACS1	0	Y	N/A	N/A	N/A	N/A
Head and neck	758	3.72855e-37	0.012592	5.03694e-38	0.000714366	0.986694	rs28929474	0.962518	SERPINA1	0	Y	N/A	N/A	N/A	N/A
Head and neck	333	2.22418e-22	0.172223	1.66111e-23	0.0120466	0.81573	rs55707100	0.549108	MAP1A	0	Y	N/A	N/A	N/A	N/A
Kidney	324	2.21339e-39	0.00969244	6.83457e-38	0.298594	0.691714	rs79598313	1	C1orf172	0	Y	N/A	N/A	N/A	N/A
Kidney	491	2.43206e-14	1.3657e-10	4.44278e-07	0.0014963	0.998503	rs1052067	0.991959	PMF1-BGLAP	0	N	38671320	rs1052067	1	5e-13
Kidney	454	0.000292854	0.000282718	0.0890378	0.085131	0.825256	rs2125028	0.967858	Not mapped	N/A	Y	N/A	N/A	N/A	N/A
Kidney	160	2.53783e-06	1.86085e-05	0.000788992	0.00479086	0.994399	rs9683303	0.915266	PROS1	3317	N	38671320	rs9683303	1	1e-08
Kidney	363	3.81306e-27	0.451826	2.05034e-28	0.0237709	0.524403	rs35695283	0.269446	BAZ1B	0	Y	N/A	N/A	N/A	N/A
Kidney	539	2.40085e-13	2.48086e-11	0.00122144	0.125341	0.873438	rs3778754	0.530472	IRF5	2114	N	38671320	rs3807306	0.816105	8e-18
Kidney	811	1.98583e-13	0.223813	5.26111e-14	0.0585778	0.717609	rs10797119	0.256283	GADD45G	17433	Y	N/A	N/A	N/A	N/A
Kidney	197	5.94144e-11	4.18575e-05	1.20312e-07	0.0838435	0.916115	rs11012732	0.431462	MLLT10	0	N	38671320	rs1243188	0.811943	8e-10
Kidney	1140	5.70951e-11	0.336803	6.55518e-12	0.0380437	0.625153	rs11229252	0.363859	OR4A15	5720	Y	N/A	N/A	N/A	N/A
Kidney	670	1.84416e-06	2.4887e-07	0.374091	0.0499078	0.575999	rs14303	0.165503	MAP2K1	0	N	38671320	rs8042593	0.553467	2e-12
Kidney	288	7.61326e-13	0.0176288	5.00791e-12	0.115093	0.867278	rs4451951	0.0488475	ATXN2L	0	Y	N/A	N/A	N/A	N/A
Kidney	919	6.7671e-08	0.0137562	4.4458e-07	0.0894775	0.896766	rs76819459	0.0767665	MAF	84306	Y	N/A	N/A	N/A	N/A
Kidney	569	3.19005e-05	4.08989e-06	0.0455281	0.00488751	0.949548	rs78378222	0.998103	TP53	0	N	38671320	rs78378222	1	8e-10
Lung	396	1.03935e-07	2.6408e-07	0.000448415	0.000139933	0.999411	rs34517439	0.999999	DNAJB4	0	N	28604730	rs71658797	0.728448	3e-11
Lung	532	2.38531e-20	0.104377	5.77344e-20	0.251992	0.643632	rs1441169	0.19536	IKZF2	16379	Y	N/A	N/A	N/A	N/A
Lung	632	5.57063e-30	0.203394	1.195e-30	0.0428778	0.753728	rs1880241	0.999804	IL6	6034	Y	N/A	N/A	N/A	N/A
Lung	437	2.38286e-99	2.86825e-97	0.000937067	0.111908	0.887155	rs55781567	0.787734	CHRNA5	0	N	37340002	rs11852372	0.878192	5e-08
Non-Hodgkin lymphoma	533	1.29145e-16	0.429981	9.69746e-18	0.0317488	0.53827	rs1353595	0.193072	JAK1	0	Y	N/A	N/A	N/A	N/A
Non-Hodgkin lymphoma	825	1.2431e-35	0.419466	4.96467e-37	0.0161882	0.564346	rs28929474	0.927851	SERPINA1	0	Y	N/A	N/A	N/A	N/A
Non-Hodgkin lymphoma	188	1.06584e-11	0.249127	2.7378e-12	0.0633049	0.687568	rs56186137	0.0683653	ATXN2L	8403	Y	N/A	N/A	N/A	N/A
Pancreatic	225	1.67414e-35	0.0471503	3.20249e-35	0.0893311	0.863519	rs2039735	0.067446	CENPW	75055	Y	N/A	N/A	N/A	N/A
Pancreatic	928	7.54484e-46	2.19987e-23	3.59384e-25	0.00948813	0.990512	rs505922	0.842003	ABO	0	N	25086665	rs687289	0.95776	2e-16
Pancreatic	599	1.89547e-16	0.280082	7.88919e-18	0.0109484	0.70897	rs113253936	0.973637	PTPRJ	0	Y	N/A	N/A	N/A	N/A
Pancreatic	411	2.2894e-12	0.439128	1.99327e-13	0.0377095	0.523163	rs2933235	0.126955	RBMS2	0	Y	N/A	N/A	N/A	N/A
Pancreatic	774	0	0.00338064	0	0.0681526	0.928467	rs7979478	0.943339	HNF1A	0	Y	N/A	N/A	N/A	N/A
Prostate	513	1.27333e-12	0.447211	1.06408e-13	0.036856	0.515933	rs11118625	0.283748	HLX	44987	Y	N/A	N/A	N/A	N/A
Prostate	968	3.79058e-19	0.0484065	1.28581e-18	0.163412	0.788181	rs7574359	0.0667606	TMEM18	14793	Y	N/A	N/A	N/A	N/A
Prostate	874	1.47907e-06	0.000843433	0.000124861	0.0702726	0.928758	rs6775319	0.112724	SATB1	271421	N	33398198	rs6550597	0.975789	8e-10
Prostate	461	2.76148e-13	0.284903	3.63673e-14	0.0368421	0.678254	rs7356034	0.183949	SLC2A2	0	Y	N/A	N/A	N/A	N/A
Prostate	713	2.62223e-05	0.00325959	0.000765744	0.0942847	0.901664	rs62370474	0.0964893	FST	7919	Y	N/A	N/A	N/A	N/A
Prostate	562	0.000200844	0.0740852	0.000153041	0.0555819	0.869979	rs11242113	0.264927	C5orf56	0	Y	N/A	N/A	N/A	N/A
Prostate	576	1.33172e-27	4.42355e-08	1.50439e-20	0.499208	0.500792	rs7756870	0.32069	L3MBTL3	0	N	37945903	rs7740107	0.707348	4e-14
Prostate	461	4.29867e-12	6.44951e-10	0.000313266	0.0460472	0.95364	rs9375994	0.179048	TBPL1	0	N	37945903	rs228867	0.814867	1e-12
Prostate	667	6.07459e-08	4.12419e-06	0.00499936	0.338763	0.656234	rs1045774	0.189547	NEK6	0	N	37945903	rs7861040	0.910326	2e-11
Prostate	584	2.55954e-11	0.0581237	1.48035e-11	0.0327075	0.909169	rs2068888	0.499891	CYP26A1	1995	Y	N/A	N/A	N/A	N/A
Prostate	283	0.00160987	0.0133954	0.0223886	0.185514	0.777092	rs4930290	0.165636	DPF2	0	Y	N/A	N/A	N/A	N/A
Prostate	539	1.60757e-14	3.17915e-14	0.027047	0.0525681	0.920385	rs7951867	0.0787037	C11orf30	0	N	37945903	rs7928373	1	4e-18
Prostate	839	5.13802e-42	1.73151e-07	4.20926e-38	0.000418941	0.999581	rs28929474	0.959488	SERPINA1	0	N	37945903	rs28929474	1	2e-10
Prostate	639	1.90885e-11	2.67259e-12	0.378886	0.0524795	0.568634	rs79350921	0.108831	RPL4	0	N	39024449	rs11635184	0.971867	1e-11
Prostate	829	0.00106685	0.00877971	0.0143973	0.117625	0.858131	rs11648261	0.637055	MAPK8IP3	0	N	37945903	rs75854896	0.201235	2e-08
Prostate	565	6.32373e-15	8.10818e-16	0.0442627	0.00472427	0.951013	rs78378222	1	TP53	0	N	33398198	rs78378222	1	3e-11
Prostate	320	9.98611e-08	0.000225474	0.000199664	0.450267	0.549308	rs77403093	0.265545	SKA2	0	Y	N/A	N/A	N/A	N/A
Prostate	672	5.71716e-09	0.327978	1.04774e-09	0.0594932	0.612529	rs79643838	0.102107	MC4R	16472	Y	N/A	N/A	N/A	N/A
Prostate	816	0.000534589	0.0310605	0.00260601	0.150598	0.815201	rs56187939	0.148672	CSNK1G2	0	Y	N/A	N/A	N/A	N/A
Prostate	530	9.00115e-14	1.98086e-14	0.286033	0.0622948	0.651672	rs73909842	0.0719392	DPM1	590	N	25217961	rs12480328	1	5e-11
PPH0 = posterior probability (PP) that neither CRP nor cancer has a genetic association in the region
PPH1 = PP that only CRP has a genetic association in the region
PPH2 = PP that only CRP has a genetic association in the region
PPH3 = PP that both CRP and cancer have a genetic association in the region but have different causal variants
PPH4 = PP that both CRP and cancer have a shared causal variant in the region

### Sheet: ST16
Cancer	Molecular intermediate	PPcoloc	Candidate SNP	PP explained by SNP	Cancer-specific unique genomic locus (LD r2<0.05)	Unique candidate molecular intermediate at locus?
Breast	Whole blood SORT1 gene expression	0.5192	rs17024393	0.7133	1	Y
Breast	Whole blood RP11-403I13.4 gene expression	0.643	rs11205303	0.9692	2	Y
Breast	Whole blood MAP4K4 gene expression	0.6417	rs6543087	0.2957	3	N
Breast	Whole blood FLJ20373 gene expression	0.625	rs7594775	0.3731	3	N
Breast	Plasma TLR1 (deCODE)	0.891	rs5743618	1	4	Y
Breast	Plasma TLR1 (UK Biobank)	0.8813	rs5743618	1	4	Y
Breast	Whole blood HSPA4 gene expression	0.7821	rs72795121	0.3867	5	N
Breast	Whole blood KIF3A gene expression	0.6839	rs72795121	0.3507	5	N
Breast	Whole blood AC116366.6 gene expression	0.5548	rs10075801	0.9101	6	Y
Colorectal	Whole blood MYPOP gene expression	0.7925	rs34717890	0.756	7	Y
Colorectal	Plasma GCKR (deCODE)	0.973	rs4665972	1	8	Y
Colorectal	Plasma CCM2 (deCODE)	0.5082	rs6958168	0.1652	9	Y
Endometrial	Whole blood NFATC2IP gene expression	0.9264	rs28472312	0.9949	10	Y
Endometrial	Plasma ABO (UK Biobank)	0.8459	rs505922	1	11	Y
Esophageal	Whole blood PTPRCAP gene expression	0.698	rs7131041	0.5869	12	N
Esophageal	Whole blood CORO1B gene expression	0.7046	rs1893973	0.9755	12	N
Esophageal	Whole blood AIP gene expression	0.7064	rs1638557	0.8407	12	N
Head and neck	Whole blood USP19 gene expression	0.8792	rs4858828	0.2069	13	N
Head and neck	Whole blood NCKIPSD gene expression	0.8785	rs4858828	0.4243	13	N
Head and neck	Whole blood CCDC71 gene expression	0.8428	rs1352420	0.3814	13	N
Head and neck	Whole blood FCF1P2 gene expression	0.5234	rs1352420	0.7499	13	N
Head and neck	Whole blood USP4 gene expression	0.911	rs6792510	0.9428	13	N
Head and neck	Whole blood NBEAL2 gene expression	0.782	rs13092573	0.9993	14	Y
Head and neck	Plasma SERPINA5 (UK Biobank)	0.959	rs28929474	0.999	15	Y
Lung	Whole blood PTGFR gene expression	0.9598	rs34517439	1	16	N
Lung	Whole blood FUBP1 gene expression	0.941	rs34517439	1	16	N
Lung	Whole blood PIGK gene expression	0.5317	rs34517439	1	16	N
Pancreatic	Whole blood ACP2 gene expression	0.5597	rs113253936	1	17	N
Pancreatic	Whole blood DDB2 gene expression	0.5633	rs113253936	0.9997	17	N
Pancreatic	Whole blood CENPW gene expression	0.572	rs576049	0.5064	18	Y
Pancreatic	Plasma ABO (UK Biobank)	0.982	rs505922	1	19	Y
Prostate	Whole blood SLC2A12 gene expression	0.7335	rs9375994	0.2657	20	Y
Prostate	Whole blood DPF2 gene expression	0.7628	rs629710	0.984	21	Y
Prostate	Whole blood MSX2P1 gene expression	0.5364	rs6503898	0.5109	22	Y
Prostate	Whole blood TP53 gene expression	0.8852	rs78378222	1	23	Y
Prostate	Whole blood MAPK8IP3 gene expression	0.5396	rs11648261	0.6417	24	Y
Prostate	Plasma SERPINA5 (UK Biobank)	0.999	rs28929474	0.999	25	Y
Kidney	Whole blood IL27 gene expression	0.5475	rs4788095	0.0895	26	N
Kidney	Whole blood SULT1A2 gene expression	0.6018	rs2008514	0.5394	26	N
Kidney	Whole blood A-575C2.4 gene expression	0.5349	rs7193733	0.0504	26	N
Kidney	Whole blood RP11-1348G14.4 gene expression	0.5805	rs8049439	0.8766	26	N
Kidney	Whole blood SH2B1 gene expression	0.5985	rs62036621	0.0717	26	N
Kidney	Whole blood CCDC101 gene expression	0.6453	rs62036621	0.5039	26	N
Kidney	Whole blood TUFM gene expression	0.5383	rs7187776	1	26	N
Kidney	Whole blood TP53 gene expression	0.8715	rs78378222	0.991	27	Y

### Sheet: ST17
Cancer	Molecular intermediate						PP	Candidate SNP	PP explained by SNP			Cancer-specific unique genomic locus (LD r2<0.05)	Unique candidate molecular intermediate at locus?		Unique candidate molecular intermediate not identified in protein/bulk gene expression multi-trait colocalisation?
Breast	Memory CD4+ T cell L3MBTL3 expression						0.7717	rs6923819	0.1195	L3MBTL3		1	Y		Y
Breast	5d-stimulated naïve CD4+ T cell LKAAEAR1 expression						0.6914	rs8126001	0.9482	LKAAEAR1		2	Y		Y
Kidney	16h-stimulated memory CD4+ T cell IRF5 expression						0.8114	rs3778754	0.6335	IRF5		3	Y		Y
Kidney	Memory CD4+ T cell TUFM expression						0.5161	rs8049439	0.5556	TUFM		4	Y		N
Kidney	Naïve CD4+ T cell TUFM expression						0.5221	rs8049439	0.3435	TUFM		4	Y		N
Head and neck	5d-stimulated memory CD4+ T cell ENSG00000255320 expression						0.5411	rs7127808	0.4036	ENSG00000255320		5	N		N/A
Head and neck	16h-stimulated naïve CD4+ T cell ENSG00000255320 expression						0.5414	rs7127808	0.3984	ENSG00000255320		5	N		N/A
Head and neck	40h-stimulated naïve CD4+ T cell ENSG00000255320 expression						0.5336	rs7127808	0.4036	ENSG00000255320		5	N		N/A
Head and neck	CD8+ T cell (CD8ET) RP11-755F10.1 expression						0.5369	rs7127808	0.4544	RP11-755F10.1		5	N		N/A
Lung	Memory B cell FUBP1 expression						0.9983	rs34517439	1	FUBP1		6	Y		N
Lung	Naïve and central memory (NC) CD8+ T cell FUBP1 expression						0.9976	rs34517439	1	FUBP1		6	Y		N
Pancreatic	CD8+ T cell (CD8ET) CENPW expression						0.5409	rs2039735	0.0643	CENPW		7	Y		N
Pancreatic	16h-stimulated memory CD4+ T cell CENPW expression						0.5721	rs2039735	0.0674	CENPW		7	Y		N
Esophageal	Memory CD4+ T cell CORO1B expression						0.6947	rs1790753	0.0898	CORO1B		8	N		N/A
Esophageal	Naïve CD4+ T cell CORO1B expression						0.6937	rs1790753	0.0877	CORO1B		8	N		N/A
Esophageal	40h-stimulated naïve CD4+ T cell RPS6KB2 expression						0.7229	rs35787427	0.0846	RPS6KB2		8	N		N/A
Esophageal	Immature and naïve B cell CORO1B expression						0.6051	rs35787427	0.0837	CORO1B		8	N		N/A
Esophageal	Immature and naïve B cell LRRC25 expression						0.9191	rs1985157	0.9996	LRRC25		9	Y		Y
Esophageal	Memory B cell CORO1B expression						0.5886	rs7479801	0.1629	CORO1B		8	N		N/A
Esophageal	Natural killer CORO1B expression						0.5886	rs7479801	0.1629	CORO1B		8	N		N/A
Esophageal	CD8+ T cell (CD8s100b) CORO1B expression						0.6067	rs1628442	0.1089	CORO1B		8	N		N/A
Esophageal	CD8+ T cell (CD8ET) CORO1B expression						0.5868	rs7131041	0.2248	CORO1B		8	N		N/A
Esophageal	Naïve and central memory (CD8NC) CD8+ T cell CORO1B expression						0.6198	rs7110021	0.2188	CORO1B		8	N		N/A
Esophageal	CD4+ T cell (CD4ET) CORO1B expression						0.5711	rs7479801	0.1331	CORO1B		8	N		N/A
CD8s100b = CD8+ T cells with expression of S100B
CD8ET = CD8+ T cells with an effector memory phenotype
CD8NC = CD8 naïve and central memory T cells
CD4ET = CD4+ T cells with an effector memory or central memory phenotype

### Sheet: ST18
Target	Medication	Cancer type	Maximum stage of development	Indication(s)
PDE4D	Apremilast, Roflumilast, Crisaborole	Breast	Approved (FDA)	Plaque psoriasis, rheumatoid arthritis, severe COPD
MAP2K1	Trametinib, Cobimetinib, Binimetinib, Selumetinib, Mirdametinib	Kidney	Approved (FDA)	BRAF-mutated cancers
RSPO3	Rosmantuzumab	Breast	Phase 1 clinical trial	Neoplasm
CASP8	Emricasan, Nivocasan	Breast	Phase 2 clinical trial	Cirrhosis of liver, hepatitis C infection, non-alcohol steatohepatitis
OPRL1	Cebranopadol	Breast	Phase 3 clinical trial	Chronic lower back pain, moderate to severe acute pain after full abdominoplasty, cancer-related pain, diabetic neuropathy
MC4R	Setmelanotide, Bremelanotide	Prostate	Approved (FDA)	Obesity (genetic), hypoactive sexual desire disorder
CYP26A1	Talarazole	Prostate	Phase 2 clinical trial	Plaque psoriasis, severe facial acne, moderate to severe plaque type psoriasis, psoriasis vulgaris
JAK1	Ruxolitinib, Tofacitinib, Baricitinib, Upadacitinib, Filgotinib, Abrocitinib, Momelotinib, Delgocitinib, Ruxolitinib phosphate, Tofacitinib citrate, Upacitinib hemihydrate, Filgotinib maleate, Deuruxolitinib phosphate, Momelotinib Dihydrochloride monohydrate	Non-Hodgkin lymphoma	Approved (FDA)	Atopic dermatitis, rheumatoid arthritis, psoriatic arthritis, alopecia areata, ulcerative colitis, Crohn's disease
IL6	Siltuximab, Olokizumab, Sirukumab	Lung	Approved (FDA)	Giant lymph node hyperplasia, multicentric Castleman disease, anemia
ABCG2	Sulfasalazine	Breast	Approved (FDA)	Rheumatological and gastrointestinal conditions
ORA1I	Neladenoson bialanate	Esophageal	Phase 2 clinical trial	Exercise capacity in heart failture
IKZF2	DKY709	Lung	Phase 1 clinical trial	Advanced solid tumours
FST	Dexamethasone sodium phosphate	Prostate	Approved (FDA)	Steroid-responsive inflammatory conditions of the eyes, eyelids, conjunctiva, and external ear canal
SERPINA5	Aleplasinin	Head and neck, Prostate	Phase 1 clinical trial	Alzheimer disease
RPS6KB2	PMD-026	Esophageal	Phase 2 clinical trial	Locally advanced or metastatic HR+/HER2- breast cancer

### Sheet: ST19
Ensembl Gene ID	Druggability Tier	HGNC names	Chr (Build 37)	Start (Build 37)	End (Build 37)	Strand	Description	No of GWAS regions	Small molecular druggable	Biotherapeutic druggable	ADME gene*
ENSG00000071054	Tier 1	MAP4K4	2	102313312	102511149	1	mitogen-activated protein kinase kinase kinase kinase 4 [Source:HGNC Symbol;Acc:6866]	0	Y	N	N
ENSG00000141510	Tier 1	TP53	17	7565097	7590856	-1	tumor protein p53 [Source:HGNC Symbol;Acc:11998]	6	Y	N	N
ENSG00000196616	Tier 1	ADH1B	4	100226121	100242558	-1	alcohol dehydrogenase 1B (class I), beta polypeptide [Source:HGNC Symbol;Acc:250]	5	Y	N	Y
ENSG00000119408	Tier 2	NEK6	9	127019885	127115586	1	NIMA-related kinase 6 [Source:HGNC Symbol;Acc:7749]	0	Y	N	N
ENSG00000197272	Tier 3A	IL27	16	28510683	28523372	-1	interleukin 27 [Source:HGNC Symbol;Acc:19157]	12	N	Y	N
ENSG00000136697	Tier 3A	IL1F10	2	113825547	113833427	1	interleukin 1 family, member 10 (theta) [Source:HGNC Symbol;Acc:15552]	1	N	Y	N
ENSG00000149177	Tier 3A	PTPRJ	11	48002113	48189670	1	protein tyrosine phosphatase, receptor type, J [Source:HGNC Symbol;Acc:9673]	7	N	Y	N
ENSG00000196296	Tier 3A	ATP2A1	16	28889726	28915830	1	ATPase, Ca++ transporting, cardiac muscle, fast twitch 1 [Source:HGNC Symbol;Acc:811]	12	Y	N	N
ENSG00000174125	Tier 3B	TLR1	4	38792298	38858438	-1	toll-like receptor 1 [Source:HGNC Symbol;Acc:11847]	4	N	Y	N
ENSG00000184500	Tier 3B	PROS1	3	93591881	93692910	-1	protein S (alpha) [Source:HGNC Symbol;Acc:9456]	0	N	Y	N
*ADME = absorption, distribution, metabolism, excretion

### Sheet: ST20
Trait	SNP	Effect Allele	Other Allele	Beta	Standard error	Effect allele frequency
CRP
	rs2211320	A	G	-0.1766	0.0021	0.327961
	rs4255379	A	G	0.0566	0.002	0.616389
	rs4411129	C	G	-0.0164	0.0023	0.287987
Breast cancer
	rs2506885	T	A	-0.0628901	0.00661206	0.358417
	rs1230666	G	A	-0.0550621	0.00912183	0.871354
	rs7513707	A	G	0.0553929	0.00796514	0.167022
	rs7529522	C	T	0.0457885	0.00723326	0.232837
	rs637868	C	T	0.0355531	0.00610907	0.530034
	rs3879977	G	A	0.0954093	0.00892634	0.2732
	rs61804016	G	C	0.0910992	0.00757754	0.391616
	rs11249433	G	A	0.0998464	0.00623911	0.405837
	rs61816397	C	T	-0.0424208	0.00774647	0.369281
	rs36107432	T	G	-0.0395378	0.00648196	0.368155
	rs11205303	C	T	0.0503643	0.00621024	0.402026
	rs4971059	A	G	0.043651	0.00623106	0.353699
	rs12091730	A	G	0.0498819	0.00707892	0.229708
	rs11264454	G	A	0.0356627	0.00632382	0.424716
	rs2992756	C	T	-0.0516679	0.00610727	0.513788
	rs35383942	T	C	0.104622	0.0132417	0.0564719
	rs59867004	C	T	0.0477275	0.00673297	0.271047
	rs11117758	A	G	-0.0433679	0.0073844	0.211626
	rs72755295	G	A	0.122011	0.0172196	0.030651
	rs4233486	T	C	0.0362578	0.00659287	0.64504
	rs79724016	G	T	-0.103003	0.0171968	0.0327627
	rs1707302	G	A	0.037111	0.00636403	0.664115
	rs11583393	A	C	-0.0407615	0.00696558	0.247788
	rs10885405	T	C	0.0453936	0.00598398	0.46344
	rs12250948	C	T	-0.053856	0.00720579	0.784835
	rs61873008	T	A	-0.0713486	0.0122881	0.0754082
	rs2981579	G	A	-0.241891	0.00605765	0.595593
	rs7899628	T	C	-0.0406696	0.00626258	0.359796
	rs10159545	G	C	0.0518748	0.00621479	0.374518
	rs7072776	G	A	-0.062764	0.00661974	0.709856
	rs72810731	T	C	0.20742	0.0233354	0.0162633
	rs72814839	C	T	0.185995	0.0256406	0.0137744
	rs12260388	G	A	0.0950819	0.0161233	0.961166
	rs66964413	C	A	-0.0944061	0.0168052	0.0388384
	rs10995201	G	A	-0.125077	0.00845449	0.158618
	rs56106754	A	G	-0.0996273	0.0163981	0.0369543
	rs12765365	C	T	-0.0972607	0.0169219	0.0364734
	rs34044188	T	C	-0.100536	0.0184241	0.0291998
	rs719338	T	G	-0.0780105	0.00611462	0.615676
	rs1866158	T	G	0.0620892	0.00815596	0.156193
	rs67801543	T	C	0.0574962	0.00913613	0.120202
	rs7939702	G	T	-0.0486563	0.00865159	0.860864
	rs11822830	G	A	0.0464827	0.00610738	0.600492
	rs1973765	C	T	-0.076616	0.00616325	0.398334
	rs10838267	A	G	0.0330227	0.00603749	0.5492
	rs548082010	C	G	-0.0453061	0.00600979	0.49284
	rs148893083	T	C	0.156115	0.0224018	0.0178305
	rs78540526	T	C	0.281315	0.0108802	0.0745091
	rs6597981	G	A	0.0451935	0.00599275	0.516558
	rs11065822	T	G	-0.0369321	0.00634569	0.371007
	rs1061657	C	T	0.0437015	0.00690849	0.26172
	rs2464264	A	G	-0.0833276	0.00608108	0.417853
	rs1167362	G	A	0.0422402	0.00757543	0.256005
	rs12422552	C	G	0.0583695	0.00678886	0.261643
	rs7297051	T	C	-0.12341	0.00711743	0.242442
	rs12372448	T	C	-0.0567452	0.0065734	0.297492
	rs11049710	C	T	-0.0518207	0.00652682	0.305551
	rs1027113	A	G	0.0747708	0.0109239	0.912805
	rs202049448	C	T	-0.0392024	0.00672768	0.334605
	rs17356907	G	A	-0.0881193	0.00658679	0.296996
	rs56404467	A	G	0.142656	0.0228142	0.0177791
	rs17181761	C	A	0.0426162	0.00641153	0.315366
	rs4983544	G	T	0.0367197	0.0061254	0.458512
	rs7149262	A	C	-0.072454	0.00740271	0.211988
	rs2253012	T	C	0.0387985	0.00624001	0.443752
	rs72725138	T	C	0.0493936	0.00817953	0.160814
	rs1744947	T	C	0.0635048	0.00813033	0.16235
	rs11624333	C	T	-0.0955532	0.00690621	0.260024
	rs941764	G	A	0.0492318	0.00627044	0.344852
	rs78440108	T	C	-0.0614423	0.00812249	0.17231
	rs12594752	T	C	-0.076607	0.00888794	0.134765
	rs2601774	G	A	0.0503196	0.00837809	0.840779
	rs4784227	T	C	0.214268	0.00686309	0.241089
	rs62048402	A	G	-0.0593798	0.00609351	0.418915
	rs56971155	T	C	-0.0433901	0.0061944	0.402159
	rs28539243	A	G	0.0465434	0.00605557	0.485801
	rs7499149	G	A	0.0808712	0.00703623	0.231583
	rs4843504	C	T	0.0426333	0.00689451	0.73135
	rs111780165	A	G	-0.0672068	0.0120408	0.0703416
	rs79461387	T	G	-0.0418372	0.00688394	0.2617
	rs138672638	C	T	0.171282	0.0303485	0.0101284
	rs72826962	T	C	0.169532	0.0281604	0.0118185
	rs572771346	T	C	-0.0581105	0.00841751	0.159219
	rs28439143	A	G	-0.0457162	0.00737337	0.214412
	rs2532263	A	G	-0.055656	0.00811066	0.188422
	rs557236423	A	T	-0.0465445	0.00800759	0.237294
	rs2787486	C	A	-0.0714972	0.00657219	0.302143
	rs11652463	G	C	-0.0395226	0.0072087	0.308407
	rs8082452	G	T	-0.0417657	0.00624599	0.453988
	rs12962334	C	G	-0.0376797	0.00639568	0.67756
	rs4404156	A	G	-0.0338363	0.00612416	0.616192
	rs527616	G	C	0.0511702	0.00620786	0.621996
	rs170801	A	C	-0.0634941	0.00677657	0.276125
	rs72931898	A	G	-0.103453	0.0144994	0.0467996
	rs9954058	C	G	-0.0836944	0.0117971	0.0723134
	rs9952980	C	T	-0.0485253	0.00627795	0.352346
	rs78269692	C	T	0.0881665	0.0144821	0.0510679
	rs1531212	A	G	-0.0398612	0.00716561	0.223284
	rs56069439	A	C	0.0375691	0.006535	0.295369
	rs8105994	C	T	-0.0708546	0.0063342	0.342759
	rs4808961	G	C	0.0405448	0.00624546	0.367477
	rs56681946	C	T	0.0621231	0.00638754	0.35357
	rs61373376	T	C	0.0523072	0.00846022	0.168204
	rs539902477	C	T	0.0619878	0.00988468	0.100022
	rs10164550	A	G	-0.0478998	0.00643585	0.353707
	rs4849879	G	C	0.0958418	0.00965466	0.879657
	rs11680449	A	G	-0.0409179	0.00668184	0.284279
	rs2016394	A	G	-0.0405809	0.00599195	0.47484
	rs2010610	G	C	0.0515384	0.00828957	0.843336
	rs11684853	T	G	-0.0445986	0.00602061	0.559444
	rs71424274	A	G	0.118065	0.021296	0.0233193
	rs3769821	T	C	-0.0561408	0.00631483	0.667797
	rs4442975	T	G	-0.132274	0.00594377	0.501053
	rs11674430	T	C	0.0390559	0.00710652	0.696196
	rs11693806	G	C	-0.0731388	0.00675926	0.731381
	rs6436017	G	A	0.0394375	0.00611937	0.509678
	rs12479355	G	A	-0.0431293	0.00739989	0.209846
	rs34697209	G	A	-0.0391455	0.00640206	0.410019
	rs2028195	T	G	0.0446064	0.00722382	0.228998
	rs9712235	A	G	-0.0378715	0.00693709	0.74116
	rs4602255	A	G	0.0361252	0.00601918	0.447241
	rs6122906	G	A	0.04694	0.00774299	0.181052
	rs13039563	A	G	0.042395	0.00715028	0.239581
	rs16991615	A	G	0.0752792	0.0122295	0.0625696
	rs6440006	A	G	0.0481424	0.00604068	0.435495
	rs1430411	A	T	0.033863	0.0061466	0.616097
	rs1375631	G	A	0.0346162	0.00597246	0.495425
	rs58058861	A	G	0.04564	0.00720605	0.213742
	rs68064117	G	C	-0.0831398	0.00613855	0.398354
	rs552647	A	C	0.104211	0.0060052	0.525915
	rs56138756	G	A	-0.0493485	0.00846644	0.155482
	rs12493607	C	G	0.0477475	0.00627368	0.342797
	rs56387622	C	T	-0.0927471	0.0102004	0.10333
	rs6762558	G	A	0.054906	0.00613829	0.382354
	rs2886671	T	C	-0.0352765	0.00643714	0.428783
	rs3821902	G	T	0.0620621	0.0086439	0.137874
	rs6805189	C	T	-0.0378871	0.00599822	0.476523
	rs13066793	G	A	-0.0730959	0.0108636	0.0920874
	rs1610255	C	T	-0.0372224	0.00613751	0.616008
	rs9833888	T	G	0.0466109	0.00711781	0.222745
	rs62331150	T	G	0.0444999	0.00711916	0.228089
	rs77928427	A	C	0.0420944	0.00696046	0.238999
	rs77528541	T	G	-0.05492	0.00928645	0.134667
	rs7697216	C	T	0.102627	0.00943893	0.883408
	rs6815814	C	A	0.051213	0.00700033	0.253929
	rs6854739	T	A	-0.0418626	0.0059721	0.497122
	rs10022462	T	C	0.0362328	0.0060186	0.441498
	rs10054203	C	G	0.0393151	0.00622635	0.408663
	rs2853669	G	A	-0.0673087	0.00665239	0.308324
	rs6860806	G	A	0.0336613	0.00605147	0.543438
	rs6596100	T	C	-0.0411161	0.0072905	0.244052
	rs11135046	T	G	-0.069547	0.00599661	0.554023
	rs12652713	G	A	-0.0421205	0.0060254	0.55923
	rs10074269	C	T	0.0392154	0.00643387	0.335547
	rs12519859	A	G	0.0331566	0.00605318	0.484084
	rs62641919	C	T	0.0809368	0.0131721	0.0546577
	rs11749176	A	T	-0.0532187	0.00867667	0.152209
	rs72748037	A	G	-0.0839835	0.00837611	0.158902
	rs10941679	G	A	0.132852	0.0068353	0.247932
	rs2067980	G	A	0.0876307	0.00822452	0.151251
	rs55821517	C	T	-0.0652996	0.00692122	0.271355
	rs116677508	A	G	0.103494	0.0166741	0.0315328
	rs72765759	T	C	-0.0687769	0.00922901	0.138696
	rs62372087	G	A	0.100958	0.0167616	0.032647
	rs142427110	A	G	-0.0665681	0.00932475	0.140292
	rs72749841	C	T	-0.0647569	0.0108871	0.159406
	rs27279	T	C	-0.0428783	0.00654249	0.509144
	rs76375990	C	T	0.107355	0.0196133	0.022361
	rs141930488	A	G	0.133169	0.02414	0.016836
	rs7378815	T	C	-0.0560243	0.00939145	0.125855
	rs166280	T	C	0.0419443	0.0074742	0.761163
	rs12653202	C	A	0.173916	0.00800214	0.155636
	rs572082929	TCC	T	0.0529117	0.00694195	0.248517
	rs572082929	C	T	-0.0124706	0.0331292	0.0138287
	rs10940518	T	C	-0.0902044	0.00628411	0.663893
	rs113778879	T	C	-0.0405747	0.00635339	0.575991
	rs72774933	T	G	-0.0599296	0.0105117	0.106049
	rs4081859	A	G	0.0529539	0.00700811	0.747686
	rs332529	A	G	-0.0640713	0.00854853	0.157906
	rs4339481	T	A	0.0451674	0.00638728	0.671277
	rs418053	C	G	-0.0483274	0.00606186	0.57025
	rs2121348	C	T	-0.041466	0.00753007	0.205372
	rs60954078	G	A	0.178097	0.0113187	0.0712785
	rs6904031	T	A	0.1351	0.0120694	0.0620639
	rs910416	T	C	0.0648347	0.00601673	0.514482
	rs3819405	T	C	-0.0423975	0.00669334	0.330336
	rs2223621	C	T	-0.0375085	0.00625419	0.614745
	rs7760611	C	T	0.0362718	0.00600349	0.533666
	rs1836962	G	T	0.0392559	0.0060674	0.541844
	rs12525397	A	G	-0.0401089	0.00602446	0.444371
	rs1361549	A	G	-0.0496588	0.00607915	0.417399
	rs71559437	A	G	-0.0578055	0.00950436	0.12601
	rs4141794	A	G	-0.0388172	0.00621854	0.369286
	rs68056147	A	G	0.0527525	0.00668418	0.297313
	rs11977670	A	G	0.0530617	0.00608249	0.431975
	rs62485509	T	G	-0.05172	0.00759773	0.229316
	rs7971	G	A	-0.0354867	0.00629046	0.351556
	rs78816009	C	G	0.0494349	0.00880549	0.187571
	rs6949881	T	C	0.0375037	0.00614124	0.384367
	rs2075881	C	T	0.0403568	0.00613365	0.390071
	rs33993294	C	A	0.0346575	0.00622627	0.358538
	rs2188648	C	T	0.0486264	0.0066291	0.278694
	rs10228934	AC	GC	0.0292461	0.0102312	0.095346
	rs10228934	G	GC	-0.0416288	0.00718493	0.228866
	rs62517052	C	T	0.0666462	0.0102388	0.0961412
	rs12546444	T	A	-0.0717884	0.0105633	0.100404
	rs13277568	G	A	-0.0355864	0.0063626	0.370288
	rs13267382	G	A	-0.0429549	0.00627535	0.646301
	rs58847541	A	G	0.0617484	0.00839582	0.145637
	rs970822	T	C	0.0428803	0.00614016	0.399665
	rs10096351	G	A	0.105937	0.00602738	0.544432
	rs1016578	A	G	0.0632004	0.00789633	0.17225
	rs13256025	T	C	0.0446046	0.00786445	0.202893
	rs7463114	C	T	-0.0596971	0.00635939	0.675411
	rs4286946	G	C	-0.0791666	0.00804364	0.184506
	rs1511243	G	A	0.0778243	0.00799684	0.827677
	rs72658071	T	A	0.11744	0.0103443	0.0901804
	rs72661985	A	G	0.0943511	0.012859	0.0563948
	rs4742903	C	G	0.0335631	0.00602824	0.556389
	rs10978911	C	G	0.078984	0.00877357	0.136456
	rs10816625	G	A	0.112218	0.0122205	0.0625011
	rs630965	T	C	0.100711	0.00619448	0.621405
	rs534849331	T	A	0.0226344	0.0181906	0.0356442
	rs534849331	A	AT	0.0460089	0.00615023	0.514634
	rs1895062	G	A	-0.0430155	0.00614287	0.407366
	rs10760444	A	G	-0.0345474	0.00602169	0.567254
	rs3217992	T	C	-0.0534828	0.00620242	0.380189
Colorectal cancer
	rs11588675	T	C	-0.0806	0.0098	0.5166
	rs17011141	A	G	-0.0877	0.0108	0.7966
	rs4360494	C	G	-0.0523	0.0089	0.5342
	rs12144319	T	C	-0.0665	0.01	0.7278
	rs11190164	A	G	-0.0789	0.0101	0.7497
	rs17129851	A	G	0.1003	0.0145	0.1042
	rs10821907	T	C	-0.073	0.0117	0.1686
	rs704017	A	G	-0.0774	0.0089	0.4232
	rs1250567	T	C	-0.0493	0.0089	0.549
	rs11255841	A	T	-0.0906	0.0095	0.2966
	rs2186607	A	T	-0.0533	0.0088	0.4939
	rs3087967	T	C	0.1122	0.0096	0.2939
	rs174533	A	G	-0.0636	0.0094	0.3237
	rs7121958	T	G	-0.0813	0.0087	0.4877
	rs117042741	T	C	-0.2081	0.0239	0.035
	rs1265564	A	C	0.0656	0.0091	0.5715
	rs597808	A	G	-0.0737	0.009	0.465
	rs11513729	T	C	-0.0666	0.0093	0.408
	rs10850001	A	T	-0.0713	0.0092	0.4468
	rs11066309	A	G	-0.0623	0.0092	0.4068
	rs7300312	T	C	-0.0661	0.0088	0.4366
	rs11610543	A	G	-0.053	0.0087	0.4856
	rs3217810	T	C	0.1266	0.0141	0.1193
	rs10876013	A	T	-0.0678	0.0092	0.6617
	rs10876045	T	C	0.0813	0.0093	0.3416
	rs12372718	A	G	-0.0896	0.009	0.6118
	rs4759277	A	C	0.053	0.0092	0.3436
	rs2250430	A	T	-0.0633	0.0101	0.3045
	rs8000189	T	C	0.0549	0.0091	0.64
	rs7333607	A	G	-0.0758	0.0105	0.772
	rs78341008	T	C	-0.1101	0.0175	0.9311
	rs35107139	A	C	-0.0878	0.009	0.56
	rs6572946	T	C	-0.0535	0.0093	0.3326
	rs17094983	A	G	-0.0889	0.0135	0.1187
	rs2293581	A	G	0.1402	0.0106	0.2318
	rs17816465	A	G	0.0634	0.0109	0.2003
	rs56324967	T	C	-0.0698	0.0094	0.3402
	rs9924886	A	C	0.055	0.0099	0.7343
	rs9930005	A	C	-0.0498	0.0089	0.5615
	rs12149163	T	C	0.051	0.0087	0.511
	rs1078643	A	G	0.0748	0.0109	0.7588
	rs983318	A	G	0.0595	0.0102	0.2442
	rs4968127	A	G	-0.0648	0.0091	0.627
	rs75954926	A	G	-0.0881	0.0101	0.3531
	rs11874392	A	T	0.1606	0.0088	0.5415
	rs34797592	T	C	0.0868	0.0139	0.1147
	rs28840750	T	G	0.1939	0.0196	0.9418
	rs73068325	T	C	0.0632	0.0115	0.1813
	rs448513	T	C	-0.0511	0.0093	0.6607
	rs1533528	A	G	-0.0562	0.0092	0.622
	rs983402	T	C	0.0648	0.0095	0.3128
	rs17196295	A	G	-0.0584	0.0099	0.7171
	rs3731861	T	C	0.0613	0.0091	0.6309
	rs6031311	T	C	0.0597	0.0103	0.7639
	rs6066825	A	G	0.0719	0.0092	0.6463
	rs6063514	T	C	-0.0646	0.009	0.3828
	rs1741640	T	C	-0.1146	0.0107	0.2225
	rs189583	C	G	-0.0921	0.0094	0.6835
	rs4815915	A	G	-0.0531	0.0092	0.6467
	rs4813802	T	G	-0.0692	0.0093	0.6559
	rs4813839	A	C	-0.091	0.0124	0.8454
	rs72942485	A	G	-0.1739	0.031	0.0216
	rs10049390	A	G	0.0597	0.0101	0.723
	rs35470271	A	G	-0.0994	0.012	0.8392
	rs1391441	A	G	0.0522	0.0092	0.6599
	rs11727676	T	C	-0.0842	0.0152	0.9057
	rs13149359	A	C	0.052	0.0091	0.364
	rs2735940	A	G	-0.0907	0.0088	0.5058
	rs4976270	T	C	-0.0693	0.0088	0.4591
	rs12514517	A	G	0.0919	0.0097	0.2801
	rs116353863	T	C	-0.1796	0.0312	0.9801
	rs2854008	A	G	0.0683	0.0101	0.2568
	rs434841	A	G	0.0581	0.0098	0.3126
	rs9271695	A	G	-0.0862	0.0116	0.1943
	rs16878812	A	G	0.0778	0.0141	0.8931
	rs6933790	T	C	0.0773	0.0117	0.8206
	rs62404966	T	C	-0.0624	0.0105	0.2246
	rs12672022	T	C	0.0661	0.0119	0.839
	rs16892766	A	C	-0.1836	0.0156	0.9147
	rs144012420	A	C	0.1829	0.0311	0.0205
	rs6983267	T	G	-0.1483	0.0088	0.4788
	rs4313119	T	G	-0.0615	0.0101	0.252
	rs34405347	T	G	0.0818	0.0148	0.9006
	rs12236346	T	C	0.064	0.0108	0.2105
	rs1537372	T	G	-0.0504	0.0089	0.439
Endometrial cancer
	rs10835920	T	C	0.0892075	0.015698	0.364733
	rs3184504	C	T	0.0983388	0.0152521	0.519822
	rs10850382	T	C	0.0973486	0.0164789	0.31789
	rs9668337	A	G	0.107599	0.0176545	0.743413
	rs7981863	T	C	-0.146429	0.0173105	0.265982
	rs113998067	C	T	0.204335	0.0370808	0.0481754
	rs937213	C	T	0.089169	0.0152556	0.426577
	rs17601876	G	A	0.115832	0.0152668	0.48492
	rs1129506	A	G	-0.092664	0.0169136	0.613444
	rs11263761	A	G	0.143232	0.0155509	0.540995
	rs882380	A	C	0.0919141	0.0156883	0.608645
	rs148261157	A	G	0.229226	0.0415263	0.0404386
	rs2747716	G	A	-0.0983018	0.0155947	0.415954
	rs1740828	A	G	-0.137017	0.0168448	0.485476
	rs4733613	G	C	-0.154791	0.0221996	0.862502
	rs1679014	C	T	-0.168059	0.0289432	0.931754
Esophageal cancer
	rs17240267	A	T	-0.1871	0.0333	0.788389
	rs2188554	A	G	0.2088	0.0359	0.81848
	rs62411872	T	G	-0.1857	0.0332	0.780366
	rs7255	T	C	0.1531	0.0279	0.452574
	rs76677870	C	G	0.2836	0.0513	0.180179
	rs9823696	A	G	0.1583	0.028	0.376089
Head and neck cancer
	rs1229984	T	C	0.435326	0.0576421	0.971971
	rs1131769	T	C	-0.135068	0.0245449	0.862709
	rs117192705	C	T	-0.390302	0.071894	0.0197664
	rs11066322	G	A	0.116457	0.0216303	0.181104
	rs11571818	T	C	0.61004	0.0787084	0.010317
	rs78378222	T	G	-0.481718	0.0860401	0.0117567
	rs61494113	G	A	0.129918	0.018302	0.299887
Lung cancer
	rs11571833	T	A	0.472187	0.05839	0.010904
	rs116591906	G	A	0.101148	0.016884	0.139329
	rs116667074	T	C	0.165126	0.019558	0.094793
	rs11780471	A	G	-0.141138	0.025021	0.059619
	rs13191296	T	C	0.13175	0.023474	0.066706
	rs13191445	A	G	0.139447	0.023018	0.067737
	rs13202295	T	C	0.130331	0.021379	0.077426
	rs138234416	A	G	0.138752	0.021542	0.076509
	rs144447022	T	G	0.143953	0.020922	0.08749
	rs148696809	C	T	0.145933	0.02085	0.086605
	rs149543464	A	G	0.165098	0.019329	0.103192
	rs149866169	A	T	0.136427	0.020246	0.086549
	rs1629083	C	T	0.067017	0.011772	0.497561
	rs185038874	G	C	0.40091	0.062919	0.01074
	rs239935	G	A	0.066847	0.011753	0.478463
	rs2523573	G	C	0.157179	0.018624	0.105334
	rs28694044	T	A	0.09816	0.011752	0.454289
	rs3129063	A	C	0.105904	0.014534	0.193912
	rs3132556	T	A	0.110895	0.014903	0.172224
	rs34244947	C	T	0.128959	0.022465	0.088018
	rs34517439	A	C	0.127101	0.020054	0.105355
	rs34661125	A	G	0.148175	0.021111	0.078778
	rs35768595	T	C	0.126794	0.021658	0.076663
	rs380286	A	G	-0.141287	0.011893	0.422631
	rs3999544	C	T	0.075845	0.011808	0.43866
	rs4449583	T	C	0.090446	0.013307	0.350855
	rs501942	T	C	0.16986	0.019183	0.098642
	rs55781567	G	C	0.260379	0.012068	0.366674
	rs56113850	T	C	-0.122792	0.013779	0.440422
	rs66759488	A	G	0.06791	0.012233	0.361826
	rs71658797	A	T	0.127764	0.019257	0.103378
	rs77468143	G	T	-0.082663	0.013532	0.253876
	rs7953330	C	G	-0.087266	0.012689	0.312094
	rs9259927	T	C	0.140336	0.016778	0.165187
	rs9271633	G	T	0.11394	0.014111	0.216582
Non-Hodgkin lymphoma
	rs112479596	A	C	-0.384487	0.0785929	0.974684
	rs114407864	C	T	-0.611199	0.127206	0.989572
	rs143153321	T	G	-0.730849	0.154868	0.989951
	rs145253828	C	T	-0.55687	0.120524	0.987183
	rs2068813	G	A	0.134706	0.0293048	0.412846
	rs34269949	A	C	-0.149661	0.0291432	0.53
	rs372941219	G	A	-0.59294	0.128736	0.98722
	rs3766377	A	G	-0.153617	0.0329141	0.751581
	rs6553961	T	C	-0.205181	0.042165	0.87122
	rs76704408	G	T	-0.185005	0.0338185	0.786636
	rs77943404	G	A	-0.221021	0.0442693	0.847652
	rs78217738	T	C	-0.395713	0.0858074	0.977559
	rs80183370	C	A	-0.223269	0.0470321	0.908929
Pancreatic cancer
	rs10094872	A	T	-0.1352	0.0222	0.6314
	rs10919786	A	G	0.1929	0.0218	0.6031
	rs11655237	T	C	0.2235	0.0323	0.1175
	rs1222	A	C	-0.1775	0.0308	0.869
	rs12701838	A	G	0.142	0.0241	0.7285
	rs2297316	A	G	0.154	0.0213	0.4126
	rs28413549	T	C	-0.2039	0.0305	0.147
	rs31490	A	G	0.1801	0.0211	0.4485
	rs37596	A	C	0.1694	0.0269	0.1805
	rs505922	T	C	-0.2364	0.022	0.641
	rs638190	T	C	0.1208	0.0217	0.3699
	rs72802357	T	C	0.3053	0.0369	0.085
	rs78417682	C	G	-0.1919	0.035	0.1133
	rs9573166	A	G	-0.2262	0.0216	0.5963
Prostate cancer
	rs2480785	A	G	-0.0422	0.0059	0.3094
	rs41269173	A	G	0.0437	0.0076	0.1773
	rs11588121	T	C	0.0744	0.0136	0.0459
	rs195722	A	G	-0.0321	0.0058	0.4816
	rs669446	A	G	-0.0325	0.0059	0.316
	rs4420029	A	G	-0.0411	0.0061	0.7206
	rs6674538	A	G	-0.0373	0.0063	0.7095
	rs1278530	A	G	0.0344	0.0056	0.4591
	rs11205761	T	C	-0.0354	0.0057	0.6093
	rs2487824	A	G	0.0358	0.0056	0.4119
	rs365222	A	G	0.0319	0.0055	0.4916
	rs12128191	A	G	-0.0483	0.0056	0.5057
	rs144182954	T	C	0.1787	0.0314	0.0105
	rs79239530	T	C	-0.2325	0.0319	0.9903
	rs2797527	A	G	0.0331	0.0057	0.484
	rs116349314	A	T	-0.0747	0.0124	0.9451
	rs41317513	A	G	-0.0857	0.0152	0.0394
	rs41305070	A	G	-0.0675	0.0068	0.8025
	rs607518	A	G	0.0694	0.0066	0.2088
	rs10127983	T	C	0.0711	0.0059	0.3091
	rs12408458	C	G	0.0491	0.0057	0.3742
	rs56103503	T	C	0.0651	0.0058	0.3857
	rs185347391	T	C	-0.155	0.0247	0.9837
	rs61812109	A	G	-0.1628	0.0204	0.0339
	rs184104770	A	C	0.1476	0.0234	0.0189
	rs61813621	A	G	-0.1712	0.0272	0.0158
	rs11264631	A	G	0.056	0.009	0.8931
	rs2027084	A	G	0.0418	0.0055	0.5595
	rs2027084	T	C	0.1195	0.046	0.5739
	rs12046452	T	C	-0.036	0.0058	0.385
	rs7522437	A	G	-0.0405	0.0055	0.4579
	rs930947	A	G	0.0915	0.0063	0.7354
	rs1891461	A	T	-0.0478	0.0065	0.7421
	rs1294213	A	G	0.0356	0.0055	0.5862
	rs10188360	A	G	0.0456	0.0058	0.4174
	rs73913928	A	G	0.0886	0.0107	0.0692
	rs1990613	T	C	0.0659	0.0055	0.5073
	rs4668475	A	C	0.0473	0.0066	0.7284
	rs9306894	A	G	-0.0755	0.0057	0.6383
	rs6722589	A	G	0.0357	0.0064	0.7443
	rs6757452	A	T	-0.0387	0.0066	0.7484
	rs12620143	A	G	0.0602	0.0068	0.2576
	rs7591218	A	G	0.0792	0.0059	0.3157
	rs4497913	T	C	0.0452	0.0062	0.289
	rs79766835	C	G	0.1268	0.0095	0.0933
	rs4671448	T	C	-0.0844	0.0057	0.6171
	rs58235267	C	G	-0.114	0.0056	0.5327
	rs11687645	A	T	-0.0672	0.0055	0.5809
	rs75687224	A	G	0.131	0.0206	0.0179
	rs145759750	T	C	0.1135	0.0206	0.9793
	rs139283528	A	G	-0.1896	0.0238	0.0155
	rs6546028	C	G	-0.1354	0.013	0.949
	rs12713504	A	C	-0.1174	0.0147	0.9505
	rs114010242	C	G	-0.1236	0.02	0.979
	rs146850775	T	C	-0.1634	0.0231	0.0168
	rs74702681	T	C	0.133	0.0178	0.0232
	rs6743030	T	C	-0.0781	0.0055	0.4639
	rs4848397	A	G	-0.0793	0.0083	0.8806
	rs6747928	T	C	0.0462	0.0074	0.8265
	rs11900747	T	G	-0.0857	0.0117	0.9265
	rs2677646	A	G	0.2693	0.0478	0.9345
	rs146441981	A	C	-0.128	0.0229	0.9766
	rs1881571	T	C	0.042	0.0066	0.2267
	rs1234415	T	C	0.0439	0.0078	0.159
	rs79256286	A	G	-0.0368	0.0062	0.3451
	rs188923981	A	G	-0.1682	0.029	0.013
	rs12052250	A	G	0.2496	0.0133	0.9404
	rs145268366	T	C	0.2189	0.0232	0.9831
	rs115354500	A	C	0.1579	0.0159	0.9652
	rs11078	A	G	0.0438	0.0057	0.478
	rs72915024	A	G	-0.0661	0.0115	0.9379
	rs7594810	T	C	0.0369	0.0064	0.7398
	rs4035021	A	G	-0.0321	0.0057	0.3706
	rs6735656	T	G	0.0484	0.0062	0.7303
	rs1263673	A	G	0.0358	0.0057	0.3982
	rs62189574	T	C	0.0338	0.0057	0.369
	rs12612240	A	G	0.0808	0.008	0.1355
	rs73014715	T	C	0.1864	0.0231	0.0162
	rs7574479	A	G	0.0619	0.0096	0.0917
	rs77482050	A	G	-0.3668	0.0279	0.0286
	rs62187431	C	G	-0.0916	0.0074	0.8338
	rs55764424	T	C	0.0713	0.0074	0.1548
	rs4688916	A	T	-0.0335	0.006	0.6632
	rs71316102	T	C	-0.0557	0.0094	0.9027
	rs7618603	A	C	0.0624	0.0073	0.1733
	rs7649176	A	G	-0.0405	0.0071	0.7974
	rs2889854	T	G	-0.0392	0.0067	0.766
	rs143541624	T	C	0.1294	0.0227	0.0163
	rs9865051	T	C	-0.0384	0.0065	0.7748
	rs9854297	A	T	0.0385	0.0066	0.2215
	rs55754265	T	C	0.059	0.008	0.1335
	rs143336190	A	T	0.0405	0.0063	0.2552
	rs7620965	A	C	-0.0558	0.0093	0.104
	rs7633132	A	C	0.044	0.0057	0.5874
	rs2177291	T	C	-0.0435	0.0066	0.2493
	rs9864175	A	G	0.0371	0.0065	0.3022
	rs1473273	C	G	-0.0407	0.0058	0.3555
	rs4527381	T	C	-0.106	0.0055	0.4961
	rs116669158	T	C	-0.1287	0.0196	0.022
	rs111428969	A	G	-0.1336	0.0234	0.9835
	rs1283105	C	G	-0.0484	0.0056	0.6207
	rs10513196	A	G	0.0427	0.0066	0.2276
	rs775233	T	C	0.0607	0.0055	0.5446
	rs2271494	A	T	0.0858	0.0055	0.5676
	rs4857876	C	G	-0.0778	0.0093	0.9008
	rs2811476	A	C	-0.0983	0.0061	0.7335
	rs76594121	T	G	-0.1093	0.0129	0.951
	rs62265318	A	G	0.0829	0.0147	0.0391
	rs62266958	T	C	0.0711	0.0108	0.0723
	rs62265569	A	G	0.0767	0.0138	0.0416
	rs3916132	A	G	0.0415	0.0064	0.7425
	rs1394094	A	T	-0.0341	0.0059	0.3498
	rs835648	A	T	-0.0376	0.0061	0.2997
	rs2345977	T	C	0.039	0.0058	0.6166
	rs7650602	T	C	-0.0453	0.0056	0.5605
	rs1426607	A	C	-0.0703	0.0096	0.1009
	rs55681402	A	G	-0.0435	0.0079	0.1459
	rs9878797	A	G	0.044	0.0057	0.55
	rs12492606	A	G	-0.1132	0.0086	0.1221
	rs78416326	C	G	-0.1685	0.0071	0.2022
	rs10664846	T	C	0.0494	0.0074	0.5345
	rs1990529	T	C	-0.0365	0.0055	0.4415
	rs9836594	T	C	0.0432	0.0061	0.3628
	rs263023	T	C	0.0472	0.0076	0.8242
	rs373086938	T	G	-0.1422	0.0217	0.0281
	rs72661074	A	C	0.1367	0.014	0.9529
	rs112404067	A	G	-0.0474	0.0071	0.8064
	rs17804499	C	G	-0.1483	0.0129	0.0546
	rs140560787	A	G	-0.1164	0.0212	0.0301
	rs9993810	A	G	0.0409	0.0063	0.2715
	rs2578159	T	C	-0.0352	0.0058	0.6359
	rs80286792	T	C	0.0523	0.0095	0.9026
	rs6853490	A	G	-0.0785	0.0056	0.5574
	rs145666159	C	G	-0.1351	0.0206	0.0223
	rs10007915	C	G	0.1187	0.0056	0.5908
	rs2636713	T	C	0.0387	0.0059	0.5145
	rs4699177	A	C	0.0709	0.006	0.7021
	rs2276908	A	T	-0.0443	0.0056	0.5392
	rs2706743	A	G	0.0384	0.0061	0.6459
	rs2242652	A	G	-0.1462	0.0073	0.2037
	rs72709468	A	G	-0.1408	0.0216	0.022
	rs28363089	A	G	0.1298	0.0191	0.0231
	rs13174377	A	G	-0.0997	0.0145	0.9581
	rs530543670	A	G	0.1078	0.0066	0.3163
	rs35211243	A	G	-0.0448	0.0065	0.2815
	rs1482680	A	G	-0.042	0.0059	0.6618
	rs55685432	A	G	0.0433	0.0078	0.8373
	rs115779834	A	T	-0.0384	0.0062	0.3617
	rs62363252	A	G	0.0556	0.0097	0.103
	rs11242218	T	G	0.0641	0.0056	0.5928
	rs6875992	C	G	0.036	0.0065	0.2828
	rs116483731	A	G	-0.2685	0.0321	0.0148
	rs72848121	C	G	-0.0579	0.0099	0.9034
	rs6860868	A	C	-0.0445	0.0056	0.5571
	rs2672843	A	G	-0.0396	0.0056	0.5866
	rs2814818	A	G	-0.0398	0.0061	0.6886
	rs1297769	A	G	0.0691	0.0125	0.053
	rs2018334	A	G	-0.0455	0.0055	0.4836
	rs4712599	A	C	0.0579	0.0065	0.7339
	rs2182997	A	C	0.0418	0.0056	0.4504
	rs72839709	T	C	0.0913	0.0146	0.9546
	rs72831298	T	C	-0.0627	0.0106	0.0851
	rs2622899	A	G	0.0429	0.0062	0.2777
	rs913074	T	C	-0.0923	0.006	0.7205
	rs9472120	T	C	-0.0399	0.0055	0.5093
	rs9370207	C	G	-0.0455	0.0075	0.1751
	rs9443189	A	G	0.051	0.008	0.856
	rs9480760	A	G	-0.0542	0.0075	0.814
	rs78550764	T	C	0.0829	0.0083	0.124
	rs339351	A	C	-0.0894	0.006	0.306
	rs398414	T	C	-0.0842	0.0132	0.0614
	rs7740107	A	T	0.0478	0.0063	0.7406
	rs6919121	T	C	0.0451	0.0058	0.551
	rs10484821	T	C	0.039	0.0071	0.8068
	rs6557273	A	G	0.0696	0.006	0.6878
	rs11752345	T	C	0.0809	0.0068	0.2157
	rs628031	A	G	0.0609	0.0055	0.4116
	rs3105751	A	G	-0.1042	0.006	0.7254
	rs6455698	T	G	-0.0549	0.006	0.6987
	rs1247352	T	C	-0.0444	0.006	0.7023
	rs12671113	A	G	0.0379	0.0058	0.3758
	rs10239311	T	C	0.043	0.0059	0.3117
	rs73085687	T	C	-0.0781	0.0141	0.9485
	rs12155172	A	G	0.0861	0.0065	0.2194
	rs35389879	T	G	0.0339	0.0057	0.4115
	rs11983782	C	G	0.0323	0.0058	0.5008
	rs886340	A	G	0.0525	0.0089	0.8811
	rs58842477	A	T	-0.0819	0.0074	0.1687
	rs11766457	T	C	-0.0855	0.0055	0.4397
	rs10486567	A	G	-0.1407	0.0065	0.2378
	rs6964685	T	C	-0.0494	0.0089	0.1129
	rs12701838	A	G	0.0631	0.0064	0.7293
	rs4724578	A	C	-0.0493	0.0055	0.5616
	rs56257845	A	G	0.0578	0.0091	0.111
	rs6465658	C	G	-0.0979	0.0055	0.5328
	rs6960079	C	G	-0.0462	0.0056	0.512
	rs12706145	T	C	-0.0312	0.0055	0.4732
	rs10503378	A	T	-0.0745	0.011	0.9318
	rs4871844	T	C	0.0425	0.006	0.6581
	rs12544414	A	C	0.0544	0.0079	0.1435
	rs8534	T	C	0.0485	0.0057	0.3586
	rs995433	T	C	0.136	0.0055	0.4331
	rs1982768	A	C	-0.0605	0.0077	0.8524
	rs12674998	T	C	0.0375	0.0059	0.333
	rs1017862	A	G	-0.0346	0.0058	0.3409
	rs4738081	A	T	-0.0702	0.0128	0.0532
	rs75110624	T	C	-0.0717	0.0106	0.083
	rs140245933	A	T	0.0601	0.0103	0.9126
	rs7826368	A	C	-0.0401	0.0064	0.2521
	rs77244444	C	G	-0.0966	0.0174	0.9741
	rs17310810	T	C	-0.0452	0.0063	0.2617
	rs7828856	A	T	0.0533	0.0066	0.7668
	rs117424314	T	C	0.1691	0.0198	0.0212
	rs62529852	A	G	-0.1116	0.0181	0.0263
	rs4871005	A	C	0.1057	0.0056	0.3877
	rs77541621	A	G	0.6177	0.0158	0.0244
	rs75414904	A	C	0.1645	0.0235	0.0223
	rs118174583	A	C	0.2305	0.0404	0.9926
	rs111724742	T	G	-0.4694	0.0279	0.9848
	rs143368544	T	C	0.2232	0.0197	0.021
	rs79826465	C	G	0.2217	0.0283	0.9871
	rs6470500	A	G	0.0939	0.0128	0.9406
	rs144777255	A	G	-0.1468	0.0239	0.0177
	rs139898132	A	G	-0.115	0.0182	0.0272
	rs10089223	A	G	-0.099	0.0079	0.15
	rs6998061	A	G	-0.1778	0.0056	0.4167
	rs6470516	T	C	0.0774	0.0057	0.6217
	rs7812894	A	T	0.3586	0.0083	0.1101
	rs7461486	T	C	-0.036	0.0061	0.7087
	rs140739650	T	C	-0.1687	0.0234	0.9827
	rs72697078	T	C	0.0653	0.0109	0.9271
	rs7390384	C	G	-0.0352	0.006	0.3052
	rs2171955	T	C	-0.0475	0.0058	0.626
	rs17694493	C	G	-0.0711	0.0079	0.8636
	rs10758234	T	C	-0.0435	0.0057	0.6162
	rs10119661	A	T	0.0713	0.0088	0.1119
	rs4451364	A	G	0.0476	0.0066	0.7591
	rs1622267	A	G	0.0719	0.0087	0.1136
	rs143655302	A	G	-0.2393	0.0228	0.0203
	rs117921724	T	C	0.1197	0.0197	0.0226
	rs10760345	A	G	-0.0383	0.0057	0.6393
	rs6478788	A	G	-0.0392	0.0056	0.4692
	rs11789668	C	G	-0.0485	0.0066	0.7801
	rs34487581	A	G	0.0564	0.0077	0.1617
	rs11259192	A	G	0.0617	0.0084	0.1201
	rs35267408	A	G	0.0384	0.0066	0.7692
	rs12356289	T	C	0.0408	0.0059	0.664
	rs11239481	A	T	-0.0571	0.0074	0.1774
	rs7075427	A	C	0.1166	0.0108	0.9168
	rs12570143	T	C	0.0601	0.0103	0.3346
	rs6602880	T	C	-0.0991	0.007	0.6605
	rs4926078	T	G	0.0507	0.0086	0.1665
	rs950075	A	T	-0.038	0.0056	0.5701
	rs587735269	A	G	-0.1007	0.0141	0.8753
	rs10993994	T	C	0.2064	0.0058	0.388
	rs11000697	T	C	-0.0394	0.0071	0.8079
	rs1578696	T	C	-0.0372	0.0057	0.3709
	rs12570611	C	G	-0.0656	0.0059	0.3245
	rs10786709	T	G	-0.0445	0.0078	0.7419
	rs7902587	T	C	0.0583	0.0093	0.0947
	rs2104598	A	G	0.045	0.0056	0.5226
	rs1004934	C	G	0.0591	0.0056	0.3848
	rs2901291	T	C	0.036	0.0058	0.5591
	rs139267506	A	G	0.1057	0.0128	0.943
	rs7077275	T	C	-0.0507	0.0057	0.6367
	rs1881502	T	C	0.0404	0.007	0.1931
	rs7123418	A	C	0.1586	0.0068	0.2019
	rs57372985	T	C	0.0507	0.0084	0.1232
	rs61890184	A	G	0.0703	0.0084	0.12
	rs150377841	T	G	-0.0627	0.0108	0.9273
	rs117833876	C	G	0.0996	0.0162	0.0304
	rs11031784	T	C	0.0344	0.0061	0.7125
	rs7103835	A	G	0.0455	0.006	0.2972
	rs12803857	A	G	0.0402	0.0063	0.2614
	rs7933772	T	C	-0.0343	0.0062	0.7351
	rs117535032	T	C	0.106	0.0167	0.0382
	rs116918730	C	G	-0.0999	0.0136	0.9547
	rs2277283	T	C	-0.0534	0.0061	0.6868
	rs56088284	A	G	-0.0701	0.0111	0.9306
	rs61734601	A	G	0.0714	0.0111	0.0689
	rs35387317	A	G	0.0753	0.0136	0.0512
	rs71463700	C	G	0.1081	0.0198	0.0254
	rs2924533	A	C	-0.0582	0.0066	0.7655
	rs12795301	A	C	0.2333	0.0072	0.1607
	rs140704014	T	C	-0.1041	0.0146	0.9627
	rs35130087	A	G	0.1441	0.0216	0.0166
	rs55911137	C	G	0.1857	0.0184	0.025
	rs117318957	A	G	0.1137	0.0205	0.0214
	rs7949258	T	G	0.0524	0.006	0.6803
	rs12285347	T	C	0.0691	0.0057	0.5542
	rs116855128	T	G	0.1624	0.0247	0.0138
	rs74911261	A	G	0.157	0.018	0.0242
	rs564601	T	C	0.0377	0.0061	0.2907
	rs17532814	T	C	-0.0562	0.0074	0.1743
	rs11214775	A	G	-0.0615	0.0062	0.2913
	rs138466039	T	C	0.2824	0.0283	0.0105
	rs77267928	A	G	0.2176	0.0283	0.0118
	rs187699060	T	C	-0.2226	0.0296	0.9886
	rs138091866	A	G	0.1851	0.0274	0.0116
	rs79419900	T	C	-0.0605	0.0102	0.0882
	rs113328990	T	G	0.0549	0.0078	0.1509
	rs2066827	T	G	0.0402	0.0067	0.7591
	rs10845938	A	G	-0.058	0.0056	0.4488
	rs8181660	A	G	0.0519	0.0064	0.7488
	rs80130819	A	C	0.0833	0.01	0.9092
	rs34913635	C	G	0.0803	0.0102	0.9112
	rs56222401	A	G	-0.0801	0.0062	0.7406
	rs58125498	A	C	-0.0396	0.0068	0.793
	rs10587831	T	C	-0.0581	0.0068	0.338
	rs73110464	T	C	0.1702	0.0081	0.1245
	rs7968403	T	C	0.0581	0.0058	0.6429
	rs975917	A	G	0.0487	0.0082	0.8671
	rs10777195	A	T	-0.0645	0.0061	0.2985
	rs73194649	T	C	-0.0458	0.008	0.157
	rs76825149	A	G	-0.0417	0.0067	0.7969
	rs17796225	T	C	-0.0384	0.0063	0.7443
	rs2555009	A	G	0.0741	0.0055	0.4648
	rs11067228	A	G	0.0356	0.0056	0.5631
	rs5745870	A	G	0.0352	0.006	0.6874
	rs28435470	A	G	-0.057	0.0059	0.6537
	rs34990324	A	G	0.0566	0.0078	0.8527
	rs9526702	A	G	-0.0525	0.0087	0.1299
	rs4242949	A	G	-0.0731	0.007	0.8035
	rs7336001	C	G	-0.1206	0.0107	0.0888
	rs7988372	A	G	-0.0322	0.0058	0.3734
	rs9515065	T	C	0.0383	0.0057	0.432
	rs1004030	T	C	0.0423	0.0059	0.5855
	rs11629412	C	G	0.0448	0.0057	0.5799
	rs145024784	T	C	-0.1256	0.0216	0.9813
	rs146403404	C	G	0.1943	0.0292	0.9844
	rs112819884	C	G	0.1159	0.0206	0.0194
	rs188370960	C	G	-0.0944	0.0171	0.0391
	rs12889169	T	C	0.0818	0.0071	0.8131
	rs36122735	A	G	-0.0376	0.0068	0.2051
	rs10145963	T	C	-0.0478	0.0062	0.7074
	rs2882684	A	G	0.047	0.0062	0.3037
	rs12432218	A	G	-0.0411	0.0059	0.3541
	rs11844632	A	G	-0.052	0.0062	0.2735
	rs17106118	T	C	0.0463	0.0078	0.8456
	rs1044527	C	G	-0.0395	0.0055	0.5392
	rs8014671	A	G	-0.0403	0.0057	0.4129
	rs3213716	A	G	0.0322	0.0057	0.3784
	rs17802308	C	G	-0.0445	0.0076	0.171
	rs28929474	T	C	-0.1324	0.0207	0.0199
	rs7152810	A	G	-0.0321	0.0057	0.4139
	rs4900594	T	C	0.0357	0.0061	0.3869
	rs922511	C	G	0.0413	0.0059	0.3295
	rs8041443	A	G	0.055	0.0076	0.835
	rs12594710	T	C	0.0692	0.0126	0.0535
	rs12901963	T	C	0.0313	0.0057	0.4081
	rs33984059	A	G	0.1492	0.0204	0.9772
	rs71476798	T	C	-0.1504	0.0235	0.0217
	rs11071896	A	G	-0.0517	0.0062	0.744
	rs8043514	A	G	-0.0326	0.0058	0.3998
	rs1105291	T	C	-0.0497	0.0081	0.1396
	rs77320724	A	G	-0.0399	0.0066	0.6499
	rs12442366	A	G	-0.0331	0.0057	0.3885
	rs251731	T	C	-0.039	0.0055	0.494
	rs7214	T	G	0.0469	0.0057	0.5665
	rs1420285	T	C	-0.0391	0.0058	0.6526
	rs13380763	T	C	-0.0512	0.0072	0.1856
	rs11863709	T	C	-0.1101	0.0157	0.0397
	rs16958674	T	C	-0.0548	0.0067	0.2413
	rs9930024	T	C	0.0333	0.0058	0.5794
	rs28433364	T	G	-0.0357	0.0064	0.4342
	rs2862779	T	C	0.0356	0.0056	0.5465
	rs9931561	T	G	0.0873	0.0115	0.0683
	rs4889467	T	C	-0.047	0.0058	0.6478
	rs9923066	A	G	0.0441	0.0065	0.7371
	rs684232	T	C	-0.0821	0.0057	0.6488
	rs5030755	A	G	-0.0491	0.0085	0.8849
	rs34293835	T	C	0.0952	0.0134	0.0627
	rs78378222	T	G	-0.2214	0.0243	0.9877
	rs60424695	T	C	0.1519	0.0119	0.055
	rs78843969	A	G	-0.0873	0.0146	0.0443
	rs4636969	A	G	0.0333	0.0056	0.4077
	rs34441237	C	G	-0.0582	0.0069	0.2225
	rs8081410	A	G	0.0371	0.006	0.2953
	rs2229295	T	G	0.0459	0.0074	0.1688
	rs73982527	A	G	0.077	0.008	0.7249
	rs11263763	A	G	0.207	0.0056	0.531
	17:36368545_T_C	T	C	0.0788	0.0104	0.8173
	rs62074684	A	G	-0.0803	0.0146	0.0421
	rs17619103	T	C	0.0409	0.0065	0.2289
	rs7222242	A	C	0.0417	0.0068	0.1961
	rs145922598	T	C	0.2615	0.0162	0.0276
	rs55947550	C	G	0.0566	0.0076	0.1602
	rs73324348	A	G	0.1115	0.0101	0.0771
	rs148521020	A	G	-0.2774	0.0439	0.9945
	rs2189681	C	G	-0.0398	0.0056	0.4055
	rs11871273	T	G	0.0424	0.0072	0.2036
	rs7342863	A	G	-0.0361	0.0059	0.3335
	rs6501436	A	G	-0.1469	0.0055	0.5178
	rs9946311	A	C	0.038	0.0057	0.5359
	rs12955457	T	C	0.0347	0.0056	0.4048
	rs7240986	A	G	-0.0373	0.0058	0.3705
	rs4940816	A	G	-0.0347	0.0059	0.6956
	rs62098660	A	G	-0.0458	0.0056	0.4294
	rs9958878	T	G	-0.0331	0.0056	0.6125
	rs9304070	A	C	-0.0399	0.0061	0.7147
	rs9959454	A	G	0.0739	0.0062	0.733
	rs35479822	T	C	-0.0641	0.0067	0.3416
	rs10421727	A	G	-0.0541	0.0061	0.2943
	rs17501397	T	C	-0.0605	0.0104	0.085
	rs74679698	A	G	0.0656	0.0108	0.0676
	rs10402455	A	G	0.0455	0.0077	0.1468
	rs4803287	A	G	-0.0535	0.007	0.8149
	rs4803573	A	T	0.0505	0.0065	0.2286
	rs12976534	A	G	0.0985	0.0055	0.4904
	rs11673591	A	T	-0.0804	0.0064	0.2655
	rs67546213	A	G	0.0499	0.0076	0.1664
	rs266873	T	C	-0.0465	0.0071	0.1915
	rs62113212	T	C	-0.3105	0.0111	0.0768
	rs59175600	T	C	-0.056	0.0099	0.915
	rs6077973	A	G	-0.044	0.0075	0.1716
	rs11698745	A	C	0.0394	0.0065	0.7589
	rs73597824	T	C	-0.0368	0.0064	0.2638
	rs6060796	T	C	-0.0338	0.006	0.3037
	rs2424905	T	C	0.0355	0.0056	0.5557
	rs34633531	T	C	-0.0494	0.0079	0.1524
	rs142570322	T	C	-0.0417	0.0062	0.4229
	rs7274624	A	G	-0.1078	0.0121	0.0612
	rs61744628	A	G	0.1358	0.0168	0.0287
	rs6097632	A	G	-0.0642	0.0059	0.5607
	rs2427347	C	G	-0.0423	0.0056	0.4347
	rs148583745	A	G	0.1441	0.0186	0.9689
	rs1058319	T	C	-0.1204	0.0085	0.1377
	rs6011211	A	G	-0.0341	0.0062	0.3171
Renal cancer
	rs57109480	A	G	-0.0881577	0.012351	0.310872
	rs2653883	G	A	-0.0718406	0.0109607	0.505594
	rs7539478	T	A	0.076174	0.0116458	0.380656
	rs6656241	T	C	0.0804185	0.0113138	0.403824
	rs1052067	A	G	0.0889998	0.0118187	0.281035
	rs11119895	C	G	-0.071581	0.012459	0.257675
	rs4952673	A	G	0.0644333	0.0113074	0.47374
	rs1868089	T	C	0.134428	0.0109621	0.532421
	rs10164978	G	C	-0.0830524	0.0112916	0.385593
	rs7575742	G	A	0.0682051	0.0115249	0.635202
	rs7560525	G	A	-0.154611	0.0239025	0.934826
	rs1371044	A	G	0.0751869	0.0125765	0.244005
	rs10928243	C	T	0.0717867	0.0118119	0.309281
	rs1548936	T	C	-0.067334	0.0120023	0.714296
	rs6442146	T	C	0.0930768	0.014868	0.154353
	rs56331709	C	A	-0.0911815	0.0117012	0.319592
	rs6774841	T	C	-0.0811487	0.0111922	0.389987
	rs79111787	C	T	-0.239901	0.0424683	0.0486063
	rs184852236	A	G	-0.241244	0.0420148	0.0476938
	rs146807538	A	G	-0.313115	0.048663	0.0396589
	rs150350500	C	A	-0.252291	0.0434623	0.0341544
	rs11709427	T	C	0.0664082	0.0116884	0.40977
	rs79727789	C	T	0.305751	0.0530805	0.0122347
	rs141161501	A	G	0.237176	0.0415333	0.021045
	rs115609319	A	G	0.316563	0.0538031	0.0115135
	rs114427493	T	C	0.261856	0.0421653	0.01839
	rs55735727	T	A	-0.126763	0.0141026	0.248179
	rs234043	C	T	-0.0738447	0.0124821	0.716225
	rs7697932	G	A	-0.0800592	0.0119671	0.674521
	rs11098002	G	C	0.0694889	0.011143	0.510389
	rs7734992	C	T	0.0828252	0.0116392	0.422769
	rs116483731	A	G	-0.493149	0.0634141	0.016998
	rs11754000	C	T	-0.0697765	0.0123921	0.270302
	rs762624	C	A	0.0878893	0.0121939	0.267085
	rs4869977	C	G	0.0968569	0.0156952	0.829449
	rs28970524	T	C	0.142926	0.0130927	0.390863
	rs3800922	G	A	0.0798037	0.0113965	0.359644
	rs56200772	G	C	-0.167697	0.0192642	0.120007
	rs10235657	G	A	0.0689616	0.0117933	0.65507
	rs3807306	T	G	-0.0889979	0.0107948	0.487239
	rs4871844	C	T	-0.0805939	0.0117565	0.347957
	rs2979488	G	A	0.0779558	0.0126939	0.736892
	rs6470588	C	A	0.144456	0.010976	0.447859
	rs1243188	C	T	0.0709375	0.0117099	0.306163
	rs2793110	C	G	0.0740049	0.0111201	0.524626
	rs11813268	T	C	0.0993013	0.0144469	0.164249
	rs179784	A	G	-0.0863052	0.0110476	0.476145
	rs2277283	C	T	0.0780224	0.011782	0.314549
	rs10908259	T	C	-0.387774	0.022988	0.0779448
	rs141379009	G	T	0.298843	0.0353413	0.0254677
	rs117706999	A	G	0.307275	0.0361992	0.0230357
	rs11062070	T	C	-0.0746619	0.0133018	0.791848
	rs11534749	G	T	-0.155235	0.0121975	0.733659
	rs11108210	T	C	0.0748601	0.0131844	0.208672
	rs4765623	T	C	0.114041	0.0115711	0.341716
	rs4903064	C	T	0.192038	0.0127702	0.230449
	rs177387	A	G	-0.0622868	0.0109752	0.5175
	rs61758556	T	A	-0.146381	0.0163313	0.154502
	rs11071676	G	A	0.0744749	0.0119892	0.330946
	rs8042593	A	G	-0.0782913	0.0113465	0.632105
	rs2041918	G	C	0.0831288	0.0123032	0.714288
	rs4069805	T	C	0.10017	0.0170494	0.139074
	rs78378222	G	T	0.29679	0.0482301	0.0131325
	rs12971884	T	G	0.0670715	0.0114828	0.39716
	rs11085214	G	A	-0.0640506	0.0114933	0.633164
	rs6421436	T	C	0.0713163	0.0126794	0.71794
	rs6423444	A	G	-0.0859161	0.0126798	0.288928
	rs62237573	T	C	0.410302	0.0568337	0.0111947
	rs9625434	C	T	0.166204	0.0302295	0.0397784
	rs185936232	G	T	0.3989	0.0498268	0.0191852
	rs75174485	G	T	0.301482	0.0510707	0.0160996
	rs140353819	A	G	0.388696	0.0492519	0.0190822
	rs132383	C	A	-0.342744	0.0456002	0.980211
	rs12484901	G	T	0.0772718	0.0125607	0.309193
	rs131813	G	A	-0.0762616	0.0138122	0.77999
